# Mapping the genetic landscape of the age at onset and severity of eating disorder symptoms

**DOI:** 10.1101/2025.09.25.25336612

**Authors:** Helena L. Davies, Abigail R. ter Kuile, Sang Hyuck Lee, Rujia Wang, Jessica Mundy, Zain-Ul-Abideen Ahmad, Jonathan Coleman, Saakshi Kakar, Emily Kelly, Chelsea Mika Malouf, Gursharan Kalsi, Moritz Herle, Gerome Breen, Christopher Hübel

## Abstract

**Background:** Eating disorder treatment is most successful when delivered at first onset, underscoring the importance of early intervention. UK patients transition from child to adult services at age 18, a process often poorly supported. Genetic factors may contribute to earlier onset, but molecular genetic research into symptom onset and severity remains limited.

**Aims:** We investigated (1) age at onset of behavioural symptoms and low weight, including sex differences, (2) the SNP-based heritability and cross-trait polygenic associations of symptoms, onset, and severity.

**Method:** Participants (n = 24,973) were from the NIHR BioResource, including the Genetic Links to Anxiety and Depression Study, Eating Disorders Genetics Initiative UK, and COVID-19 Psychiatry and Neurological Genetics Study. Symptoms were assessed with the ED100K questionnaire. We described sex-stratified onset of binge eating, low weight, self-induced vomiting, laxatives, diuretics, excessive exercise, and fasting. SNP-based heritability was estimated using GCTA-GREML. We tested associations with 26 polygenic scores (PGS), which were calculated using SBayesRC.

**Results:** Symptom median onset ranged from 16-20 years: vomiting (16), fasting and excessive exercise (17), binge eating (18), laxatives (19), diuretics (20), and low weight (20). Males were disproportionately likely to report adult onset. In females, behavioural symptoms and low weight showed substantial heritability (SNP-based *h*² = 0.31–0.78), but onset and cognitive symptoms appeared to be less heritable. PGS analyses identified distinct pathways: in females, higher childhood obesity PGS was linked to earlier binge eating onset (∼7 months), and higher educational attainment PGS to earlier low weight onset (∼6 months).

**Conclusions:** Eating disorder symptoms begin in adulthood as frequently as adolescence, challenging stereotypes and underscoring investment needed in adult services, particularly for men. While symptoms were strongly heritable, onset and cognitive symptoms showed limited genetic contribution. Symptom-level PGS analyses highlight distinct biological and developmental pathways. Larger sample sizes and more accurate phenotyping are needed.

## Supplementary Tables for "Mapping the genetic landscape of the age at onset and severity of eating disorder symptoms"

### Sheet: Table S1 Sample cohorts
Supplementary Table 1. Sub-cohorts of the National Institute for Health and Care Research (NIHR) BioResource comprising the analysis sample (n = 24,973).
	N	Recruitment methods	Eligibility criteria	Recruitment area
Genetic Links to Anxiety and Depression (GLAD) Study	7036	Social media, NHS recruitment sites	16+ years, live in the UK, lifetime experience of anxiety and/or depression	England, Wales, Scotland, Northern Ireland
Eating Disorders Genetics Initiative (EDGI UK)	5301	Social media	16+, live in England, have lifetime experience of any eating disorder	England
Inflammatory Bowel Disease (IBD) cohort	163	IBD clinics in participating hospitals across the UK	16+, have a diagnosis of Crohn’s disease, ulcerative colitis, indeterminate colitis, IBD type unspecified, or suspected IBD	England, Wales, Scotland, Northern Ireland
NHS Blood and Transplant studies (COMPARE, STRIDES, INTERVAL)	8674	Blood donation centres	16+, live in England	England
Research Tissue Bank - Generic (RTB-GEN)	3799	Biomedical Research Centres, Clinical Research Facilities, hospital clinics, community recruitment, online	16+, live in England	England

### Sheet: Table S2 ED100K items
Supplementary Table 2. Question items from the ED100K for each symptom and their age at onset, and cognitive symptom severity.
Lifetime symptom and age at onset
Binge eating
Symptom (binary)	1) Have you ever had regular episodes of overeating or eating binges when you ate what most people would regard as an unusually large amount of food in a short period of time? Yes No 2) When you were having regularly occurring episodes of binge eating or overeating, did you feel that your eating was out of control such that you felt you could not stop eating, or that you could not control what or how much you were eating? No Slightly Somewhat Very Extremely
Age at onset	Roughly how old were you when you began having regular episodes of binge eating?
Low weight
Symptom (binary)	Have you ever had a period of time when you weighed much less than other people thought you ought to weigh? Yes No
Age at onset	How old were you then?
Excessive exercise
Symptom (binary)	Have you ever used any of the following to control your body shape or weight? - Exercised excessively (Yes/No)
Age at onset	How old were you when you first exercised to control your weight and shape and felt either compelled to exercise or distressed if unable to exercise?
Fasting
Symptom (binary)	Have you ever used any of the following to control your body shape or weight? - Fasted or did not eat (Yes/No)
Age at onset	How old were you when you fasted for the first time?
Self-induced vomiting
Symptom	Have you ever used any of the following to control your body shape or weight? - Made yourself vomit (Yes/No)
Age at onset	How old were you when you began self-inducing vomiting for the first time
Laxatives
Symptom (binary)	Have you ever used any of the following to control your body shape or weight? - Laxatives (Yes/No)
Age at onset	How old were you when you used laxatives for the first time?
Diuretics
Symptom (binary)	Have you ever used any of the following to control your body shape or weight? - Diuretics (Yes/No)
Age at onset	How old were you when you used diuretics for the first time?
Cognitive symptom severity
Fear of weight gain at low weight	During the time when you were at this low weight/BMI, how afraid were you that you might gain weight or become fat? Not afraid Slightly afraid Somewhat afraid Very afraid Extremely afraid
Feeling fat at low weight	During the time when you were at this low weight/BMI, did you still feel fat? No Slightly Somewhat Very Extremely
Feeling that body parts are larger than they are at low weight	During the time when you were at this low weight/BMI, did you ever experience your body or parts of your body to be larger than they actually were or than other people thought they were? Not at all Somewhat Very much
Self-worth dependent on body weight or shape at low weight	During the time when you were at this low weight/BMI, how dependent was your self-worth on your body shape or weight? Not at all dependent 1 2 3 4 5 Completely Dependent
Self-worth dependent on body weight or shape when binge eating	During the time when you were binge eating, how dependent was your self-worth on your body shape or weight? Not at all dependent 1 2 3 4 5 Completely dependent

### Sheet: Table S3 Discovery GWASs
Supplementary Table 3. Discovery genome-wide association studies used in the polygenic risk score analyses.
Trait name	PMID of discovery GWAS	Sample size
ADHD	36702997	Cases: 38,691; Controls: 186,843
Age at menarche	31768069	456422
Alcohol dependence	30482948	Cases: 11,569; Controls: 34,999
Alcohol use (drinks per week)	30643251	941280
Anorexia nervosa	31308545	Cases: 16,992; Controls: 55,525
Anxiety	Genome-wide association study of major anxiety disorders in 122,341 European-ancestry cases identifies 58 loci and highlights GABAergic signaling | medRxiv	Cases: 94,930; Controls: 655,768
Autism spectrum disorder	30804558	Cases: 18,381; Controls: 27,969
Bipolar disorder	34002096	Cases: 41,917; Controls: 371,549; -UK Biobank sample
BMI	25673413	322154
Cannabis use	33096046	Cases: 17,068; Controls: 357,219
Childhood obesity	31504550	Cases: 8613; Controls 12,696
Educational attainment	35361970	3037499
Household income	27818178	112151
Insomnia	30804565	1331010
Major depressive disorder	39814019	Cases: 347,453; Controls: 1,241,648
Neuroticism	29500382	380506
OCD	28761083	Cases: 2,688; Control: 7,037
Panic disorder	31712720	Cases: 2,147; Controls: 7,760
PTSD	33510476	Cases: 36,301; Controls: 178,107
Risk-taking behaviour	30643258	939908
Schizophrenia	35396580	Cases: 53,386; Controls: 77,258
Smoking (heavy)	28166213	46758
Smoking (lifetime)	30643251	632802
Social deprivation (Townsend)	27818178	112151
Tiredness	28322280	108976
Type 2 diabetes	30054458	Cases: 62,892; Controls: 596,424

### Sheet: Table S4 Onset (phenotypic) 
Supplementary Table 4. Sample descriptives of participants included in the phenotypic analysis of age at onset (total n = 16,846)
	Binge eating, N = 8,691	Diuretics, N = 1,878	Excessive exercise, N = 8,825	Fasting, N = 11,305	Laxatives, N = 5,583	Low weight, N = 9,420	Vomiting, N = 6,613
Age
Mean (SD)	34 (14)	39 (14)	33 (14)	35 (15)	36 (15)	37 (16)	31 (13)
Median (IQR)	31 (23, 44)	36 (27, 49)	29 (22, 42)	31 (23, 46)	32 (23, 46)	31 (23, 49)	28 (21, 39)
Range	16 - 107	16 - 87	16 - 107	16 - 107	16 - 107	16 - 102	16 - 77
Female	7,997 (92.0%)	1,811 (96.4%)	7,914 (89.7%)	10,013 (88.6%)	5,352 (95.9%)	8,381 (89.0%)	6,371 (96.3%)
Transgender	189 (2.4%)	30 (1.8%)	168 (2.2%)	226 (2.4%)	91 (1.9%)	157 (2.1%)	157 (2.6%)
Highest education level
None listed	153 (1.8%)	36 (1.9%)	153 (1.7%)	197 (1.8%)	104 (1.9%)	213 (2.3%)	122 (1.9%)
CSEs or equivalent	96 (1.1%)	23 (1.2%)	69 (0.8%)	99 (0.9%)	67 (1.2%)	111 (1.2%)	56 (0.9%)
O-levels/GCSEs or equivalent	848 (9.8%)	184 (9.9%)	971 (11.1%)	1,188 (10.6%)	608 (11.0%)	1,105 (11.8%)	748 (11.4%)
AS-levels/A-levels or equivalent	2,365 (27.4%)	475 (25.6%)	2,480 (28.3%)	3,131 (27.9%)	1,523 (27.5%)	2,584 (27.7%)	1,907 (29.0%)
Bachelor's degree or equivalent	3,643 (42.2%)	780 (42.0%)	3,556 (40.5%)	4,421 (39.4%)	2,274 (41.0%)	3,507 (37.6%)	2,735 (41.6%)
NVQ/HND/HNC or equivalent	523 (6%)	142 (7.7%)	441 (5%)	646 (5.7%)	348 (6.3%)	546 (5.8%)	323 (4.9%)
Masters degree or equivalent	583 (6.8%)	117 (6.3%)	628 (7.2%)	879 (7.8%)	350 (6.3%)	706 (7.6%)	375 (5.7%)
Postgraduate degree or equivalent	283 (3.3%)	73 (3.9%)	315 (3.6%)	441 (3.9%)	195 (3.5%)	364 (3.9%)	219 (3.3%)
PhD	131 (1.5%)	28 (1.5%)	160 (1.8%)	208 (1.9%)	74 (1.3%)	203 (2.2%)	90 (1.4%)
Race/Ethnicity
Arab	13 (0.2%)	0 (0.0%)	11 (0.1%)	12 (0.1%)	5 (0.1%)	12 (0.1%)	11 (0.2%)
Asian or Asian British	95 (1.1%)	16 (0.9%)	106 (1.2%)	138 (1.2%)	57 (1.0%)	130 (1.4%)	72 (1.1%)
Black or Black British	32 (0.4%)	9 (0.5%)	32 (0.4%)	42 (0.4%)	26 (0.5%)	30 (0.3%)	25 (0.4%)
Mixed	252 (2.9%)	50 (2.7%)	246 (2.8%)	303 (2.7%)	154 (2.8%)	253 (2.7%)	218 (3.3%)
Other	75 (0.9%)	18 (1.0%)	79 (0.9%)	93 (0.8%)	44 (0.8%)	71 (0.8%)	59 (0.9%)
White	8,168 (94.6%)	1,773 (95.0%)	8,271 (94.6%)	10,616 (94.8%)	5,256 (94.8%)	8,839 (94.7%)	6,186 (94.1%)

### Sheet: Table S5 Beh F genetic
Supplementary Table 5. Sample descriptives of female participants included in the genetic analysis of lifetime eating disorder symptoms.
	Binge eating		Diuretics		Excessive exercise		Laxatives		Low weight		Self-induced vomiting		Fasting
	Case, N = 5,250	Control, N = 3,960	Case, N = 1,105	Control, N = 4,536	Case, N = 4,974	Control, N = 4,012	Case, N = 3,085	Control, N = 4,247	Case, N = 4,921	Control, N = 3,690	Case, N = 3,536	Control, N = 4,318	Case, N = 5,955	Control, N = 3,727
Age
Mean (SD)	36 (14)	57 (13)	40 (15)	56 (14)	34 (14)	57 (13)	37 (15)	56 (14)	37 (16)	56 (13)	33 (13)	56 (13)	36 (15)	57 (13)
Median (IQR)	32 (24, 46)	59 (49, 67)	39 (28, 52)	58 (47, 66)	29 (22, 43)	59 (49, 67)	34 (24, 49)	58 (47, 66)	32 (23, 50)	58 (48, 66)	29 (22, 41)	58 (48, 67)	32 (23, 47)	59 (49, 67)
Range	16 - 107	17 - 102	16 - 86	17 - 107	16 - 107	17 - 88	16 - 107	17 - 102	16 - 102	17 - 107	16 - 77	17 - 107	16 - 107	17 - 102
Transgender	82 (1.8%)	0 (NA%)	13 (1.4%)	0 (NA%)	80 (1.9%)	0 (NA%)	39 (1.5%)	0 (NA%)	68 (1.7%)	0 (NA%)	62 (2.0%)	0 (NA%)	96 (1.9%)	0 (NA%)
Highest education level
None listed	81 (1.6%)	99 (2.6%)	27 (2.5%)	95 (2.2%)	79 (1.6%)	94 (2.4%)	58 (1.9%)	90 (2.2%)	97 (2.0%)	80 (2.2%)	59 (1.7%)	98 (2.3%)	92 (1.6%)	94 (2.6%)
CSEs or equivalent	62 (1.2%)	76 (2.0%)	12 (1.1%)	85 (1.9%)	42 (0.8%)	81 (2.1%)	41 (1.3%)	78 (1.9%)	53 (1.1%)	71 (2.0%)	27 (0.8%)	87 (2.1%)	55 (0.9%)	76 (2.1%)
O-levels/GCSEs or equivalent	499 (9.6%)	540 (14.1%)	103 (9.4%)	593 (13.5%)	481 (9.7%)	545 (14.0%)	277 (9.0%)	563 (13.7%)	519 (10.6%)	483 (13.5%)	357 (10.1%)	577 (13.8%)	575 (9.7%)	524 (14.5%)
NVQ/HND/HNC of equivalent	152 (2.9%)	288 (7.5%)	40 (3.7%)	327 (7.4%)	131 (2.6%)	298 (7.7%)	98 (3.2%)	307 (7.5%)	168 (3.4%)	267 (7.5%)	83 (2.4%)	318 (7.6%)	173 (2.9%)	286 (7.9%)
AS-levels/A-levels or equivalent	1,420 (27.2%)	744 (19.4%)	287 (26.3%)	848 (19.2%)	1,406 (28.4%)	755 (19.4%)	846 (27.6%)	800 (19.4%)	1,357 (27.8%)	674 (18.9%)	1,002 (28.5%)	821 (19.6%)	1,638 (27.7%)	703 (19.5%)
Bachelors degree or equivalent	850 (16.3%)	1,118 (29.1%)	186 (17.1%)	1,293 (29.3%)	792 (16.0%)	1,126 (29.0%)	505 (16.5%)	1,201 (29.2%)	821 (16.8%)	1,053 (29.5%)	536 (15.2%)	1,211 (28.9%)	1,025 (17.3%)	1,036 (28.7%)
Postgraduate degree or equivalent	226 (4.3%)	316 (8.2%)	56 (5.1%)	359 (8.1%)	200 (4.0%)	319 (8.2%)	136 (4.4%)	333 (8.1%)	212 (4.3%)	309 (8.6%)	143 (4.1%)	344 (8.2%)	266 (4.5%)	285 (7.9%)
Masters degree or equivalent	433 (8.3%)	493 (12.8%)	84 (7.7%)	613 (13.9%)	407 (8.2%)	509 (13.1%)	233 (7.6%)	564 (13.7%)	439 (9.0%)	483 (13.5%)	244 (6.9%)	556 (13.3%)	531 (9.0%)	460 (12.7%)
PhD	96 (1.8%)	167 (4.3%)	18 (1.7%)	194 (4.4%)	109 (2.2%)	158 (4.1%)	51 (1.7%)	183 (4.4%)	116 (2.4%)	154 (4.3%)	72 (2.0%)	173 (4.1%)	132 (2.2%)	150 (4.2%)
NVQ/HND/HNC or equivalent	124 (2.4%)	0 (0.0%)	26 (2.4%)	0 (0.0%)	99 (2.0%)	0 (0.0%)	72 (2.4%)	0 (0.0%)	81 (1.7%)	0 (0.0%)	77 (2.2%)	0 (0.0%)	116 (2.0%)	0 (0.0%)
University degree or equivalent	1,274 (24.4%)	0 (0.0%)	251 (23.0%)	0 (0.0%)	1,202 (24.3%)	0 (0.0%)	746 (24.4%)	0 (0.0%)	1,022 (20.9%)	0 (0.0%)	919 (26.1%)	0 (0.0%)	1,305 (22.1%)	0 (0.0%)
Race/Ethnicity
Arab	1 (0.0%)	0 (0.0%)	0 (0.0%)	0 (0.0%)	1 (0.0%)	0 (0.0%)	0 (0.0%)	0 (0.0%)	1 (0.0%)	0 (0.0%)	1 (0.0%)	0 (0.0%)	1 (0.0%)	0 (0.0%)
Asian or Asian British	2 (0.0%)	0 (0.0%)	1 (0.1%)	0 (0.0%)	2 (0.0%)	0 (0.0%)	1 (0.0%)	0 (0.0%)	3 (0.1%)	0 (0.0%)	1 (0.0%)	0 (0.0%)	3 (0.1%)	0 (0.0%)
Mixed	101 (1.9%)	8 (0.2%)	19 (1.7%)	9 (0.2%)	95 (1.9%)	6 (0.2%)	60 (2.0%)	7 (0.2%)	86 (1.8%)	3 (0.1%)	73 (2.1%)	8 (0.2%)	110 (1.9%)	6 (0.2%)
Other	32 (0.6%)	5 (0.1%)	11 (1.0%)	5 (0.1%)	32 (0.6%)	5 (0.1%)	17 (0.6%)	5 (0.1%)	34 (0.7%)	4 (0.1%)	28 (0.8%)	5 (0.1%)	38 (0.6%)	4 (0.1%)
White	5,083 (97.4%)	3,788 (99.7%)	1,066 (97.2%)	4,337 (99.7%)	4,811 (97.4%)	3,834 (99.7%)	2,985 (97.5%)	4,063 (99.7%)	4,765 (97.5%)	3,517 (99.8%)	3,409 (97.1%)	4,131 (99.7%)	5,764 (97.4%)	3,556 (99.7%)
Note. Numbers do not exactly match those in the GCTA-GREML heritability analyses because a small number of participants are excluded during pruning of the genetic relationship matrix.

### Sheet: Table S6 Onset F genetic
Supplementary Table 6. Sample descriptives of female participants included in the genetic analysis of age at onset of eating disorder symptoms.
	Binge eating, N = 4,506	Diuretics, N = 988	Excessive exercise, N = 4,457	Fasting, N = 5,727	Laxatives, N = 2,988	Low weight, N = 4,811	Self-induced vomiting, N = 3,447
Age
Mean (SD)	35 (14)	40 (15)	33 (14)	36 (15)	37 (15)	37 (16)	33 (13)
Median (IQR)	32 (24, 45)	39 (28, 52)	29 (22, 42)	32 (23, 47)	34 (24, 48)	32 (23, 50)	29 (22, 41)
Range	16 - 107	16 - 86	16 - 107	16 - 107	16 - 107	16 - 102	16 - 77
Transgender	75 (1.8%)	12 (1.4%)	72 (1.8%)	95 (2.0%)	37 (1.4%)	65 (1.7%)	61 (2.0%)
Highest education level
None listed	71 (1.6%)	24 (2.5%)	66 (1.5%)	86 (1.5%)	51 (1.7%)	95 (2.0%)	55 (1.6%)
CSEs or equivalent	53 (1.2%)	11 (1.1%)	31 (0.7%)	49 (0.9%)	38 (1.3%)	51 (1.1%)	25 (0.7%)
O-levels/GCSEs or equivalent	397 (8.9%)	93 (9.5%)	428 (9.7%)	550 (9.7%)	273 (9.2%)	507 (10.6%)	348 (10.1%)
NVQ/HND/HNC of equivalent	131 (2.9%)	34 (3.5%)	99 (2.2%)	163 (2.9%)	94 (3.2%)	164 (3.4%)	81 (2.4%)
AS-levels/A-levels or equivalent	1,204 (26.9%)	257 (26.3%)	1,265 (28.5%)	1,589 (28.0%)	823 (27.7%)	1,326 (27.8%)	976 (28.5%)
Bachelors degree or equivalent	726 (16.2%)	165 (16.9%)	702 (15.8%)	986 (17.4%)	486 (16.4%)	801 (16.8%)	519 (15.1%)
Postgraduate degree or equivalent	187 (4.2%)	47 (4.8%)	178 (4.0%)	252 (4.4%)	130 (4.4%)	206 (4.3%)	139 (4.1%)
Masters degree or equivalent	367 (8.2%)	78 (8.0%)	363 (8.2%)	501 (8.8%)	225 (7.6%)	431 (9.0%)	237 (6.9%)
PhD	82 (1.8%)	17 (1.7%)	99 (2.2%)	124 (2.2%)	49 (1.7%)	114 (2.4%)	70 (2.0%)
NVQ/HND/HNC or equivalent	114 (2.5%)	24 (2.5%)	84 (1.9%)	110 (1.9%)	70 (2.4%)	79 (1.7%)	73 (2.1%)
University degree or equivalent	1,148 (25.6%)	227 (23.2%)	1,120 (25.3%)	1,270 (22.4%)	729 (24.6%)	1,001 (21.0%)	907 (26.4%)
Race/Ethnicity
Arab	1 (0.0%)	0 (0.0%)	1 (0.0%)	1 (0.0%)	0 (0.0%)	1 (0.0%)	1 (0.0%)
Asian or Asian British	2 (0.0%)	1 (0.1%)	2 (0.0%)	3 (0.1%)	1 (0.0%)	2 (0.0%)	1 (0.0%)
Mixed	89 (2.0%)	18 (1.8%)	88 (2.0%)	107 (1.9%)	60 (2.0%)	86 (1.8%)	73 (2.1%)
Other	28 (0.6%)	11 (1.1%)	31 (0.7%)	36 (0.6%)	17 (0.6%)	31 (0.6%)	27 (0.8%)
White	4,361 (97.3%)	951 (96.9%)	4,309 (97.2%)	5,543 (97.4%)	2,888 (97.4%)	4,660 (97.5%)	3,322 (97.0%)
Note. Numbers do not exactly match those in the GCTA-GREML heritability analyses because a small number of participants are excluded during pruning of the genetic relationship matrix.

### Sheet: Table S7 Cog F genetic
Supplementary Table 7. Sample descriptives of female participants included in the genetic analysis of the severity of cognitive symptoms.
	Afraid of gaining weight		Feeling fat at low weight		Self-worth dependent on body weight/shape at low weight		Self-worth dependent on body weight/shape when binge eating
	Case N = 3,632	Control N = 1,265	Case N = 3,196	Control N = 1,695	Case N = 4,042	Control N = 846	Case N = 4,315	Control N = 166
Age
Mean (SD)	32 (14)	50 (16)	32 (14)	47 (16)	34 (15)	51 (15)	35 (14)	40 (14)
Median (IQR)	28 (21, 41)	52 (38, 63)	27 (21, 39)	49 (33, 61)	29 (22, 44)	54 (39, 64)	32 (24, 45)	40 (29, 51)
Range	16 - 102	16 - 100	16 - 102	16 - 100	16 - 102	17 - 88	16 - 107	16 - 71
Transgender	58 (1.8%)	9 (1.5%)	54 (1.8%)	13 (1.4%)	65 (1.8%)	2 (0.6%)	72 (1.8%)	4 (2.8%)
Highest education level
None listed	64 (1.8%)	32 (2.6%)	66 (2.1%)	30 (1.8%)	73 (1.8%)	24 (2.9%)	66 (1.5%)	6 (3.6%)
CSEs or equivalent	31 (0.9%)	21 (1.7%)	27 (0.8%)	26 (1.6%)	36 (0.9%)	15 (1.8%)	49 (1.1%)	5 (3.0%)
O-levels/GCSEs or equivalent	384 (10.6%)	135 (10.9%)	347 (10.9%)	170 (10.2%)	404 (10.0%)	109 (13.1%)	379 (8.8%)	18 (10.8%)
NVQ/HND/HNC of equivalent	82 (2.3%)	84 (6.8%)	71 (2.2%)	95 (5.7%)	101 (2.5%)	65 (7.8%)	107 (2.5%)	16 (9.6%)
AS-levels/A-levels or equivalent	1,064 (29.4%)	287 (23.1%)	971 (30.5%)	385 (23.0%)	1,170 (29.1%)	180 (21.7%)	1,165 (27.1%)	39 (23.5%)
Bachelors degree or equivalent	536 (14.8%)	287 (23.1%)	453 (14.2%)	364 (21.8%)	645 (16.0%)	176 (21.2%)	686 (16.0%)	26 (15.7%)
Postgraduate degree or equivalent	132 (3.6%)	75 (6.0%)	119 (3.7%)	88 (5.3%)	162 (4.0%)	46 (5.5%)	170 (4.0%)	11 (6.6%)
Masters degree or equivalent	280 (7.7%)	154 (12.4%)	215 (6.8%)	219 (13.1%)	322 (8.0%)	116 (14.0%)	344 (8.0%)	11 (6.6%)
PhD	68 (1.9%)	48 (3.9%)	53 (1.7%)	63 (3.8%)	87 (2.2%)	28 (3.4%)	82 (1.9%)	1 (0.6%)
NVQ/HND/HNC or equivalent	62 (1.7%)	19 (1.5%)	60 (1.9%)	20 (1.2%)	68 (1.7%)	13 (1.6%)	110 (2.6%)	6 (3.6%)
University degree or equivalent	914 (25.3%)	101 (8.1%)	801 (25.2%)	212 (12.7%)	952 (23.7%)	59 (7.1%)	1,133 (26.4%)	27 (16.3%)
Race/Ethnicity
Arab	1 (0.0%)	0 (0.0%)	1 (0.0%)	0 (0.0%)	1 (0.0%)	0 (0.0%)	1 (0.0%)	0 (0.0%)
Asian or Asian British	2 (0.1%)	1 (0.1%)	2 (0.1%)	1 (0.1%)	2 (0.0%)	0 (0.0%)	1 (0.0%)	0 (0.0%)
Mixed	69 (1.9%)	17 (1.4%)	66 (2.1%)	20 (1.2%)	73 (1.8%)	13 (1.6%)	84 (2.0%)	3 (1.8%)
Other	29 (0.8%)	4 (0.3%)	28 (0.9%)	5 (0.3%)	32 (0.8%)	1 (0.1%)	26 (0.6%)	1 (0.6%)
White	3,518 (97.2%)	1,224 (98.2%)	3,088 (97.0%)	1,647 (98.4%)	3,916 (97.3%)	819 (98.3%)	4,181 (97.4%)	160 (97.6%)
Note. Numbers do not exactly match those in the GCTA-GREML heritability analyses because a small number of participants are excluded during pruning of the genetic relationship matrix.

### Sheet: Table S8 Cog Sev F genetic
Supplementary Table 7. Sample descriptives of female participants included in the genetic analysis of the severity of cognitive symptoms.
	Afraid of gaining weight at low weight, N = 3,689	Feel body parts larger than they are at low weight, N = 4,757	Feel fat at low weight, N = 3,252	Self-worth dependent on body weight/shape at low weight, N = 4,102	Self-worth dependent on body weight/shape when binge eating, N = 4,315
Age
Mean (SD)	33 (14)	37 (16)	32 (14)	34 (15)	35 (14)
Median (IQR)	28 (21, 41)	32 (23, 50)	27 (21, 40)	29 (22, 45)	32 (24, 45)
Range	16 - 102	16 - 102	16 - 102	16 - 102	16 - 107
Transgender	58 (1.7%)	67 (1.8%)	56 (1.9%)	65 (1.8%)	72 (1.8%)
Highest education level
None listed	68 (1.9%)	94 (2.0%)	67 (2.1%)	75 (1.8%)	66 (1.5%)
CSEs or equivalent	32 (0.9%)	49 (1.0%)	27 (0.8%)	36 (0.9%)	49 (1.1%)
O-levels/GCSEs or equivalent	387 (10.5%)	497 (10.5%)	348 (10.7%)	408 (10.0%)	379 (8.8%)
NVQ/HND/HNC of equivalent	90 (2.4%)	159 (3.4%)	76 (2.3%)	108 (2.6%)	107 (2.5%)
AS-levels/A-levels or equivalent	1,075 (29.3%)	1,321 (28.0%)	983 (30.4%)	1,183 (29.0%)	1,165 (27.1%)
Bachelors degree or equivalent	545 (14.8%)	791 (16.8%)	467 (14.4%)	655 (16.1%)	686 (16.0%)
Postgraduate degree or equivalent	138 (3.8%)	204 (4.3%)	120 (3.7%)	166 (4.1%)	170 (4.0%)
Masters degree or equivalent	292 (7.9%)	426 (9.0%)	234 (7.2%)	341 (8.4%)	344 (8.0%)
PhD	71 (1.9%)	114 (2.4%)	55 (1.7%)	88 (2.2%)	82 (1.9%)
NVQ/HND/HNC or equivalent	62 (1.7%)	80 (1.7%)	60 (1.9%)	68 (1.7%)	110 (2.6%)
University degree or equivalent	914 (24.9%)	986 (20.9%)	801 (24.7%)	952 (23.3%)	1,133 (26.4%)
Race/Ethnicity
Arab	1 (0.0%)	1 (0.0%)	1 (0.0%)	1 (0.0%)	1 (0.0%)
Asian or Asian British	2 (0.1%)	2 (0.0%)	2 (0.1%)	2 (0.0%)	1 (0.0%)
Mixed	70 (1.9%)	84 (1.8%)	68 (2.1%)	75 (1.8%)	84 (2.0%)
Other	29 (0.8%)	32 (0.7%)	28 (0.9%)	32 (0.8%)	26 (0.6%)
White	3,574 (97.2%)	4,607 (97.5%)	3,142 (96.9%)	3,974 (97.3%)	4,181 (97.4%)
Note. Numbers do not exactly match those in the GCTA-GREML heritability analyses because a small number of participants are excluded during pruning of the genetic relationship matrix.

### Sheet: Table S9 Beh M genetic
Supplementary Table 5. Sample descriptives of male participants included in the genetic analysis of lifetime eating disorder symptoms.
	Binge eating		Excessive exercise		Laxatives		Low weight		Self-induced vomiting		Fasting
	Case, N = 511	Control, N = 2,961	Case, N = 631	Control, N = 2,870	Case, N = 132	Control, N = 3,160	Case, N = 613	Control, N = 2,835	Case, N = 134	Control, N = 3,171	Case, N = 784	Control, N = 2,825
Age
Mean (SD)	43 (13)	60 (12)	48 (15)	60 (13)	48 (15)	60 (13)	50 (17)	59 (13)	50 (16)	59 (13)	39 (14)	59 (13)
Median (IQR)	43 (32, 51)	63 (53, 69)	48 (36, 60)	62 (53, 69)	49 (36, 61)	62 (53, 69)	51 (37, 65)	62 (52, 69)	51 (37, 63)	62 (52, 69)	38 (27, 49)	62 (52, 69)
Range	16 - 74	21 - 91	16 - 91	21 - 87	16 - 81	21 - 91	16 - 81	21 - 91	16 - 92	21 - 87	16 - 74	21 - 91
Transgender	7 (1.8%)	0 (NA%)	7 (2.3%)	0 (NA%)	7 (1.7%)	0 (NA%)	3 (3.3%)	0 (NA%)	5 (1.8%)	0 (NA%)	2 (1.9%)	0 (NA%)
Highest education level
None of the above	8 (1.6%)	115 (4.0%)	8 (1.3%)	115 (4.1%)	14 (1.8%)	113 (4.1%)	4 (3.1%)	115 (3.7%)	15 (2.5%)	106 (3.8%)	3 (2.2%)	118 (3.8%)
CSEs or equivalent	4 (0.8%)	70 (2.4%)	8 (1.3%)	71 (2.5%)	6 (0.8%)	72 (2.6%)	4 (3.1%)	74 (2.4%)	11 (1.8%)	70 (2.5%)	2 (1.5%)	76 (2.5%)
O-levels/GCSEs or equivalent	41 (8.1%)	311 (10.8%)	62 (9.9%)	295 (10.5%)	59 (7.6%)	310 (11.2%)	17 (13.0%)	330 (10.7%)	65 (10.7%)	298 (10.8%)	13 (9.7%)	335 (10.8%)
NVQ/HND/HNC of equivalent	45 (8.8%)	343 (11.9%)	59 (9.4%)	333 (11.9%)	61 (7.9%)	337 (12.2%)	11 (8.4%)	370 (12.0%)	70 (11.6%)	319 (11.5%)	6 (4.5%)	372 (12.0%)
AS-levels/A-levels or equivalent	102 (20.0%)	482 (16.7%)	125 (19.9%)	469 (16.7%)	168 (21.7%)	455 (16.5%)	24 (18.3%)	520 (16.8%)	115 (19.0%)	473 (17.1%)	21 (15.7%)	526 (17.0%)
Bachelors degree or equivalent	104 (20.4%)	813 (28.1%)	149 (23.8%)	791 (28.2%)	178 (23.0%)	772 (27.9%)	18 (13.7%)	869 (28.1%)	127 (21.0%)	783 (28.3%)	30 (22.4%)	862 (27.8%)
Postgraduate degree or equivalent	19 (3.7%)	209 (7.2%)	36 (5.7%)	199 (7.1%)	47 (6.1%)	192 (6.9%)	3 (2.3%)	223 (7.2%)	33 (5.4%)	201 (7.3%)	5 (3.7%)	223 (7.2%)
Masters degree or equivalent	56 (11.0%)	402 (13.9%)	80 (12.8%)	384 (13.7%)	113 (14.6%)	367 (13.3%)	21 (16.0%)	429 (13.9%)	70 (11.6%)	381 (13.8%)	17 (12.7%)	429 (13.8%)
PhD	15 (2.9%)	148 (5.1%)	21 (3.3%)	146 (5.2%)	26 (3.4%)	145 (5.2%)	5 (3.8%)	160 (5.2%)	25 (4.1%)	139 (5.0%)	2 (1.5%)	159 (5.1%)
NVQ/HND/HNC or equivalent	20 (3.9%)	0 (0.0%)	12 (1.9%)	0 (0.0%)	16 (2.1%)	0 (0.0%)	3 (2.3%)	0 (0.0%)	11 (1.8%)	0 (0.0%)	4 (3.0%)	0 (0.0%)
University degree or equivalent	95 (18.7%)	0 (0.0%)	67 (10.7%)	0 (0.0%)	87 (11.2%)	0 (0.0%)	21 (16.0%)	0 (0.0%)	64 (10.6%)	0 (0.0%)	31 (23.1%)	0 (0.0%)
Race/Ethnicity
Mixed	2 (0.4%)	4 (0.1%)	4 (0.7%)	3 (0.1%)	5 (0.6%)	3 (0.1%)	1 (0.8%)	4 (0.1%)	6 (1.0%)	2 (0.1%)	0 (0.0%)	4 (0.1%)
Other	6 (1.2%)	3 (0.1%)	5 (0.8%)	3 (0.1%)	5 (0.6%)	3 (0.1%)	0 (0.0%)	3 (0.1%)	4 (0.7%)	3 (0.1%)	1 (0.8%)	3 (0.1%)
White	491 (98.4%)	2,834 (99.8%)	606 (98.5%)	2,744 (99.8%)	761 (98.7%)	2,696 (99.8%)	129 (99.2%)	3,019 (99.8%)	594 (98.3%)	2,704 (99.8%)	131 (99.2%)	3,030 (99.8%)
Note. Diuretics is not displayed because there were too few male cases (n = 43).

### Sheet: Table S10 Onset M genetic
Supplementary Table 6. Sample descriptives of male participants included in the genetic analysis of age at onset of eating disorder symptoms.
Characteristic	Binge eating, N = 408	Excessive exercise, N = 526	Fasting, N = 755	Laxatives, N = 119	Low weight, N = 587	Vomiting, N = 129
Age
Mean (SD)	42 (13)	47 (15)	48 (15)	49 (17)	50 (16)	39 (14)
Median (IQR)	42 (32, 51)	48 (36, 59)	49 (36, 61)	50 (36, 64)	51 (37, 64)	38 (27, 49)
Range	16 - 74	16 - 91	16 - 79	16 - 80	16 - 92	16 - 74
Transgender	7 (2.1%)	7 (2.7%)	7 (1.8%)	3 (3.5%)	4 (1.5%)	2 (2.0%)
Highest education level
None of the above	7 (1.7%)	5 (1.0%)	13 (1.7%)	2 (1.7%)	15 (2.6%)	2 (1.6%)
CSEs or equivalent	3 (0.7%)	3 (0.6%)	6 (0.8%)	2 (1.7%)	11 (1.9%)	2 (1.6%)
O-levels/GCSEs or equivalent	28 (6.9%)	49 (9.3%)	55 (7.4%)	16 (13.6%)	59 (10.2%)	12 (9.3%)
NVQ/HND/HNC of equivalent	26 (6.4%)	50 (9.5%)	58 (7.8%)	10 (8.5%)	70 (12.1%)	6 (4.7%)
AS-levels/A-levels or equivalent	85 (20.9%)	99 (18.9%)	163 (21.8%)	21 (17.8%)	108 (18.6%)	21 (16.3%)
Bachelors degree or equivalent	82 (20.2%)	129 (24.6%)	173 (23.2%)	17 (14.4%)	122 (21.0%)	30 (23.3%)
Postgraduate degree or equivalent	14 (3.4%)	34 (6.5%)	46 (6.2%)	3 (2.5%)	29 (5.0%)	5 (3.9%)
Masters degree or equivalent	43 (10.6%)	69 (13.1%)	108 (14.5%)	18 (15.3%)	69 (11.9%)	16 (12.4%)
PhD	13 (3.2%)	20 (3.8%)	25 (3.3%)	5 (4.2%)	24 (4.1%)	2 (1.6%)
NVQ/HND/HNC or equivalent	18 (4.4%)	11 (2.1%)	15 (2.0%)	3 (2.5%)	10 (1.7%)	4 (3.1%)
University degree or equivalent	87 (21.4%)	56 (10.7%)	85 (11.4%)	21 (17.8%)	63 (10.9%)	29 (22.5%)
Race/Ethnicity
Mixed	2 (0.5%)	2 (0.4%)	4 (0.5%)	1 (0.9%)	6 (1.0%)	0 (0.0%)
Other	5 (1.2%)	5 (1.0%)	5 (0.7%)	0 (0.0%)	4 (0.7%)	1 (0.8%)
White	396 (98.3%)	505 (98.6%)	734 (98.8%)	116 (99.1%)	570 (98.3%)	126 (99.2%)
Note. Diuretics is not displaysed as there were too few male case (n = 37).

### Sheet: Table S11 Cog M genetic
Supplementary Table 7. Sample descriptives of male participants included in the genetic analysis of the severity of cognitive symptoms.
	Afraid of gaining weight		Feeling fat at low weight		Self-worth dependent on body weight/shape at low weight
	Case N = 166	Control N = 443	Case N = 124	Control N = 488	Case N = 288	Control N = 312
Age
Mean (SD)	43 (15)	53 (15)	39 (15)	53 (15)	45 (16)	55 (15)
Median (IQR)	42 (31, 53)	56 (43, 66)	38 (27, 49)	56 (43, 65)	46 (33, 58)	58 (44, 66)
Range	16 - 75	16 - 92	16 - 73	17 - 92	16 - 77	17 - 92
Transgender	3 (2.4%)	1 (0.7%)	3 (2.9%)	1 (0.6%)	3 (1.6%)	1 (1.1%)
Highest education level
None listed	2 (1.2%)	15 (3.4%)	3 (2.4%)	14 (2.9%)	6 (2.1%)	10 (3.2%)
CSEs or equivalent	2 (1.2%)	9 (2.1%)	3 (2.4%)	8 (1.7%)	5 (1.8%)	6 (1.9%)
O-levels/GCSEs or equivalent	14 (8.5%)	52 (11.9%)	14 (11.4%)	52 (10.8%)	24 (8.4%)	38 (12.3%)
NVQ/HND/HNC of equivalent	21 (12.7%)	48 (11.0%)	11 (8.9%)	60 (12.4%)	40 (14.0%)	29 (9.4%)
AS-levels/A-levels or equivalent	33 (20.0%)	81 (18.5%)	29 (23.6%)	85 (17.6%)	58 (20.4%)	56 (18.2%)
Bachelors degree or equivalent	23 (13.9%)	103 (23.6%)	14 (11.4%)	112 (23.2%)	45 (15.8%)	78 (25.3%)
Postgraduate degree or equivalent	10 (6.1%)	23 (5.3%)	7 (5.7%)	26 (5.4%)	17 (6.0%)	15 (4.9%)
Masters degree or equivalent	19 (11.5%)	50 (11.4%)	11 (8.9%)	59 (12.2%)	32 (11.2%)	36 (11.7%)
PhD	3 (1.8%)	23 (5.3%)	1 (0.8%)	25 (5.2%)	7 (2.5%)	18 (5.8%)
NVQ/HND/HNC or equivalent	4 (2.4%)	6 (1.4%)	3 (2.4%)	7 (1.5%)	7 (2.5%)	3 (1.0%)
University degree or equivalent	34 (20.6%)	27 (6.2%)	27 (22.0%)	34 (7.1%)	44 (15.4%)	19 (6.2%)
Race/Ethnicity
Mixed	3 (1.8%)	3 (0.7%)	3 (2.5%)	3 (0.6%)	4 (1.4%)	2 (0.7%)
Other	1 (0.6%)	4 (0.9%)	2 (1.6%)	3 (0.6%)	3 (1.0%)	1 (0.3%)
White	160 (97.6%)	430 (98.4%)	117 (95.9%)	476 (98.8%)	279 (97.6%)	304 (99.0%)
Note. 'Self-worth dependent on body weight/shape when binge eating' not displayed as there were too few controls (n = 50).

### Sheet: Table S12 Cog Sev M genetic
Supplementary Table 7. Sample descriptives of male participants included in the genetic analysis of the severity of cognitive symptoms.
	Afraid of gaining weight at low weight, N = 172	Feel body parts larger than they are at low weight, N = 591	Feel fat at low weight, N = 124	Self-worth dependent on body weight/shape at low weight, N = 288	Self-worth dependent on body weight/shape when binge eating, N = 354
Age
Mean (SD)	43 (15)	50 (16)	39 (15)	45 (16)	41 (13)
Median (IQR)	44 (31, 53)	51 (38, 64)	38 (27, 49)	46 (33, 58)	41 (31, 49)
Range	16 - 75	16 - 92	16 - 73	16 - 77	16 - 74
Transgender	3 (2.3%)	4 (1.5%)	3 (2.9%)	3 (1.6%)	6 (2.0%)
Highest education level
None listed	2 (1.2%)	16 (2.7%)	3 (2.4%)	6 (2.1%)	6 (1.7%)
CSEs or equivalent	2 (1.2%)	11 (1.9%)	3 (2.4%)	5 (1.8%)	2 (0.6%)
O-levels/GCSEs or equivalent	15 (8.8%)	62 (10.6%)	14 (11.4%)	24 (8.4%)	25 (7.1%)
NVQ/HND/HNC of equivalent	21 (12.3%)	65 (11.1%)	11 (8.9%)	40 (14.0%)	14 (4.0%)
AS-levels/A-levels or equivalent	35 (20.5%)	115 (19.7%)	29 (23.6%)	58 (20.4%)	76 (21.5%)
Bachelors degree or equivalent	24 (14.0%)	121 (20.7%)	14 (11.4%)	45 (15.8%)	73 (20.7%)
Postgraduate degree or equivalent	10 (5.8%)	33 (5.7%)	7 (5.7%)	17 (6.0%)	14 (4.0%)
Masters degree or equivalent	21 (12.3%)	65 (11.1%)	11 (8.9%)	32 (11.2%)	39 (11.0%)
PhD	3 (1.8%)	25 (4.3%)	1 (0.8%)	7 (2.5%)	10 (2.8%)
NVQ/HND/HNC or equivalent	4 (2.3%)	10 (1.7%)	3 (2.4%)	7 (2.5%)	14 (4.0%)
University degree or equivalent	34 (19.9%)	61 (10.4%)	27 (22.0%)	44 (15.4%)	80 (22.7%)
Race/Ethnicity
Mixed	4 (2.4%)	6 (1.0%)	3 (2.5%)	4 (1.4%)	1 (0.3%)
Other	1 (0.6%)	4 (0.7%)	2 (1.6%)	3 (1.0%)	4 (1.1%)
White	165 (97.1%)	574 (98.3%)	117 (95.9%)	279 (97.6%)	344 (98.6%)
Note. Numbers do not exactly match those in the GCTA-GREML heritability analyses because a small number of participants are excluded during pruning of the genetic relationship matrix.

### Sheet: Table S13 Self-report diff
Supplementary Table 8. Average differences between self-reported age of onset of the same participants' answers in the GLAD Study versus in the COPING study.
	Binge eating (n = 1,420)	Low weight (n = 1,423)	Self-induced vomiting (n = 932)	Laxative use (n = 831)	Diuretic use (n = 239)	Fasting (n = 1,805)	Excessive exercise (n = 1,071)
Mean (SD)	4.4 (5.9)	2.5 (4.8)	2 (3.2)	3.1 (4.4)	3.3 (4.3)	3.5 (5.7)	3 (4.7)
Median (IQR)	2 (4)	1 (2)	1 (2)	2 (3)	2 (3)	1 (4)	1 (3)
Range	0 - 45	0 - 40	0 - 27	0 - 35	0 - 25	0 - 40	0 - 40
n > 10 years	171 (12%)	74 (5.2%)	29 (3.1%)	54 (6.5%)	14 (5.9%)	153 (8.5%)	75 (7%)
Correlation with age (r, p)	0.28 (<0.001)	0.23 (<0.001)	0.25 (<0.001)	0.31 (<0.001)	0.25 (<0.001)	0.29 (<0.001)	0.29 (<0.001)
Note. SD = standard deviation; IQR = interquartile range.

### Sheet: Table S14 Categorical onset
Supplementary Table 9. Categorical age at onset of each phenotype split by sex: binge eating (n = 8,691), low weight (n = 9,420), self-induced vomiting (n = 6,613), laxatives (n = 5,583), diuretics (n = 1,878), fasting (n = 11,305), excessive exercise (n = 8,825).
	Female	Male
Binge eating
Childhood: 12 years and under	864 (11%)	67 (9.7%)
Adolescence: Between 13 and 17 years	2,793 (35%)	132 (19%)
Emerging adulthood: Between 18 and 25 years	2,921 (37%)	231 (33%)
Adulthood: 26 years and over	1,419 (18%)	264 (38%)
Low weight
Childhood: 12 years and under	173 (3.8%)	39 (6.6%)
Adolescence: Between 13 and 17 years	1,774 (39%)	72 (12%)
Emerging adulthood: Between 18 and 25 years	1,155 (25%)	58 (9.9%)
Adulthood: 26 years and over	1,465 (32%)	418 (71%)
Self-induced vomiting
Childhood: 12 years and under	517 (13%)	15 (9.6%)
Adolescence: Between 13 and 17 years	2,124 (53%)	53 (34%)
Emerging adulthood: Between 18 and 25 years	1,000 (25%)	50 (32%)
Adulthood: 26 years and over	360 (9.0%)	39 (25%)
Laxatives
Childhood: 12 years and under	111 (3.2%)	7 (4.1%)
Adolescence: Between 13 and 17 years	1,699 (49%)	37 (22%)
Emerging adulthood: Between 18 and 25 years	1,046 (30%)	37 (22%)
Adulthood: 26 years and over	647 (18%)	90 (53%)
Diuretics
Childhood: 12 years and under	24 (1.9%)	1 (1.9%)
Adolescence: Between 13 and 17 years	564 (45%)	9 (17%)
Emerging adulthood: Between 18 and 25 years	403 (32%)	11 (21%)
Adulthood: 26 years and over	260 (21%)	32 (60%)
Excessive exercise
Childhood: 12 years and under	766 (16%)	13 (2.2%)
Adolescence: Between 13 and 17 years	2,102 (45%)	110 (18%)
Emerging adulthood: Between 18 and 25 years	1,014 (22%)	96 (16%)
Adulthood: 26 years and over	825 (18%)	384 (64%)
Fasting
Childhood: 12 years and under	956 (16%)	40 (4.2%)
Adolescence: Between 13 and 17 years	2,574 (42%)	128 (14%)
Emerging adulthood: Between 18 and 25 years	1,185 (20%)	107 (11%)
Adulthood: 26 years and over	1,349 (22%)	667 (71%)

### Sheet: Table S15 Onset h2 (age-adj)
Supplementary Table 10. GCTA-GREML heritability estimates in females of the age at onset of binge eating, low weight, self-induced vomiting, diuretics, laxatives, excessive exercise, fasting, adjusted for age.
	GCTA-GREML h2 (SE), p [FDR-adjusted p value]
Binge eating (n =	0.000001 (0.13), p = 0.50 [0.50]
Low weight	0.12 (0.13), p = 0.18 [0.37]
Self-inducted vomiting	0.08 (0.16), p = 0.30 [0.40]
Diuretics	0.75 (0.55), p = 0.08 [0.28]
Laxatives	0.14 (0.19), p = 0.22 [0.37]
Exercise	0.16 (0.12), p = 0.09 [0.28]
Fasting	0.000002 (0.10), p = 0.50 [0.50]

### Sheet: Table S16 Beh Symptoms (F) PRS 
Supplementary Table 11. Associations of anthropometric, psychiatric, social, behavioural, somatic, personality polygenic risk score associations with lifetime behavioural eating disorder symptoms and low weight in females.
	Odds ratio (95% Confidence intervals), False Discovery Rate p-value
PRS predictor	Binge eating (case n = 5,138; control n = 3,469)	Low weight (case n = 4,752; control n = 3,254)	Self-induced vomiting (case n = 3,487; control n = 3,792)	Laxatives (case n = 3,008; control n = 3,742)	Diuretics (case n = 1,073; control n = 4,000)	Fasting (case n = 5,801; control n = 3,272)	Excessive exercise (case n = 4,878; control n = 3,512)
ADHD	1.2 (1.1, 1.3), q = 0, (Sig)	1.12 (1.04, 1.21), q = 0.004, (Sig)	1.25 (1.13, 1.37), q = 0, (Sig)	1.28 (1.17, 1.41), q = 0, (Sig)	1.36 (1.19, 1.55), q = 0, (Sig)	1.14 (1.06, 1.23), q = 0.001, (Sig)	1.19 (1.1, 1.29), q = 0, (Sig)
Age at menarche	0.85 (0.78, 0.91), q = 0, (Sig)	1.07 (1, 1.15), q = 0.077, (Non-sig)	0.99 (0.9, 1.08), q = 0.842, (Non-sig)	0.9 (0.82, 0.98), q = 0.027, (Sig)	0.88 (0.78, 0.99), q = 0.062, (Non-sig)	0.88 (0.82, 0.94), q = 0.001, (Sig)	0.87 (0.81, 0.94), q = 0.001, (Sig)
Alcohol dependence	0.94 (0.87, 1.02), q = 0.231, (Non-sig)	1.03 (0.96, 1.11), q = 0.472, (Non-sig)	0.99 (0.9, 1.09), q = 0.927, (Non-sig)	0.94 (0.86, 1.03), q = 0.275, (Non-sig)	0.96 (0.84, 1.09), q = 0.61, (Non-sig)	0.95 (0.89, 1.02), q = 0.216, (Non-sig)	0.97 (0.89, 1.05), q = 0.473, (Non-sig)
Alcohol use	0.95 (0.87, 1.03), q = 0.248, (Non-sig)	0.93 (0.87, 1), q = 0.077, (Non-sig)	1.05 (0.96, 1.15), q = 0.355, (Non-sig)	1.03 (0.94, 1.12), q = 0.617, (Non-sig)	0.98 (0.86, 1.11), q = 0.8, (Non-sig)	0.97 (0.91, 1.04), q = 0.502, (Non-sig)	0.98 (0.91, 1.06), q = 0.696, (Non-sig)
Anorexia nervosa	0.99 (0.92, 1.08), q = 0.92, (Non-sig)	1.09 (1.02, 1.17), q = 0.028, (Sig)	1.07 (0.98, 1.18), q = 0.207, (Non-sig)	1.05 (0.96, 1.15), q = 0.321, (Non-sig)	0.91 (0.79, 1.04), q = 0.209, (Non-sig)	1.02 (0.96, 1.09), q = 0.601, (Non-sig)	1.15 (1.07, 1.25), q = 0.001, (Sig)
Anxiety	1.18 (1.08, 1.28), q = 0, (Sig)	1.16 (1.08, 1.25), q = 0, (Sig)	1.16 (1.06, 1.27), q = 0.004, (Sig)	1.13 (1.03, 1.23), q = 0.018, (Sig)	1.11 (0.97, 1.26), q = 0.181, (Non-sig)	1.12 (1.04, 1.2), q = 0.005, (Sig)	1.15 (1.06, 1.24), q = 0.002, (Sig)
Autism spectrum disorder	1.19 (1.1, 1.29), q = 0, (Sig)	1.08 (1.01, 1.16), q = 0.042, (Sig)	1.17 (1.06, 1.28), q = 0.003, (Sig)	1.16 (1.06, 1.27), q = 0.003, (Sig)	1.1 (0.96, 1.25), q = 0.232, (Non-sig)	1.11 (1.03, 1.19), q = 0.008, (Sig)	1.16 (1.08, 1.26), q = 0.001, (Sig)
BMI	1.41 (1.3, 1.53), q = 0, (Sig)	0.76 (0.71, 0.82), q = 0, (Sig)	1.17 (1.06, 1.28), q = 0.004, (Sig)	1.19 (1.08, 1.3), q = 0.001, (Sig)	1.28 (1.12, 1.46), q = 0.001, (Sig)	1.2 (1.11, 1.29), q = 0, (Sig)	1.19 (1.1, 1.29), q = 0, (Sig)
Bipolar disorder	1.11 (1.03, 1.21), q = 0.018, (Sig)	1.13 (1.05, 1.21), q = 0.002, (Sig)	1.27 (1.16, 1.4), q = 0, (Sig)	1.21 (1.11, 1.33), q = 0, (Sig)	1.14 (1, 1.3), q = 0.074, (Non-sig)	1.11 (1.04, 1.19), q = 0.007, (Sig)	1.18 (1.09, 1.27), q = 0, (Sig)
Cannabis use	1.05 (0.97, 1.14), q = 0.27, (Non-sig)	1.05 (0.98, 1.13), q = 0.209, (Non-sig)	1.06 (0.97, 1.16), q = 0.275, (Non-sig)	1.1 (1.01, 1.2), q = 0.055, (Non-sig)	1.1 (0.97, 1.25), q = 0.209, (Non-sig)	1.06 (0.99, 1.13), q = 0.181, (Non-sig)	1.09 (1.01, 1.18), q = 0.047, (Sig)
Childhood obesity	1.14 (1.05, 1.24), q = 0.003, (Sig)	0.85 (0.8, 0.91), q = 0, (Sig)	1 (0.92, 1.1), q = 0.945, (Non-sig)	1.06 (0.97, 1.16), q = 0.255, (Non-sig)	0.99 (0.87, 1.13), q = 0.92, (Non-sig)	1.08 (1, 1.15), q = 0.059, (Non-sig)	1.1 (1.02, 1.19), q = 0.022, (Sig)
Educational attainment	0.9 (0.83, 0.98), q = 0.028, (Sig)	0.99 (0.92, 1.06), q = 0.776, (Non-sig)	0.94 (0.86, 1.04), q = 0.295, (Non-sig)	0.82 (0.75, 0.9), q = 0, (Sig)	0.85 (0.74, 0.97), q = 0.027, (Sig)	0.94 (0.88, 1.01), q = 0.157, (Non-sig)	0.9 (0.84, 0.98), q = 0.023, (Sig)
Household income	0.89 (0.82, 0.96), q = 0.007, (Sig)	1.04 (0.97, 1.11), q = 0.334, (Non-sig)	0.95 (0.87, 1.04), q = 0.334, (Non-sig)	0.84 (0.77, 0.92), q = 0, (Sig)	0.86 (0.76, 0.97), q = 0.03, (Sig)	0.97 (0.91, 1.04), q = 0.536, (Non-sig)	0.91 (0.85, 0.99), q = 0.036, (Sig)
Insomnia	1.14 (1.05, 1.24), q = 0.003, (Sig)	1.01 (0.94, 1.08), q = 0.879, (Non-sig)	1.07 (0.98, 1.17), q = 0.21, (Non-sig)	1.2 (1.1, 1.31), q = 0, (Sig)	1.25 (1.1, 1.42), q = 0.002, (Sig)	1.1 (1.03, 1.18), q = 0.013, (Sig)	1 (0.93, 1.08), q = 0.979, (Non-sig)
Major depressive disorder	1.38 (1.27, 1.49), q = 0, (Sig)	1.24 (1.15, 1.33), q = 0, (Sig)	1.38 (1.26, 1.52), q = 0, (Sig)	1.4 (1.28, 1.54), q = 0, (Sig)	1.29 (1.13, 1.48), q = 0.001, (Sig)	1.23 (1.14, 1.32), q = 0, (Sig)	1.31 (1.21, 1.41), q = 0, (Sig)
Neuroticism	1.16 (1.07, 1.26), q = 0.001, (Sig)	1.18 (1.1, 1.27), q = 0, (Sig)	1.07 (0.98, 1.18), q = 0.201, (Non-sig)	1.25 (1.15, 1.37), q = 0, (Sig)	1.13 (0.99, 1.29), q = 0.12, (Non-sig)	1.07 (1, 1.15), q = 0.078, (Non-sig)	1.17 (1.08, 1.26), q = 0, (Sig)
OCD	1 (0.93, 1.09), q = 0.927, (Non-sig)	0.96 (0.89, 1.03), q = 0.275, (Non-sig)	0.95 (0.87, 1.04), q = 0.351, (Non-sig)	0.99 (0.9, 1.08), q = 0.838, (Non-sig)	0.93 (0.82, 1.06), q = 0.334, (Non-sig)	1.01 (0.94, 1.09), q = 0.802, (Non-sig)	1.01 (0.94, 1.09), q = 0.842, (Non-sig)
PTSD	1.17 (1.08, 1.27), q = 0.001, (Sig)	1.15 (1.07, 1.24), q = 0, (Sig)	1.15 (1.04, 1.26), q = 0.009, (Sig)	1.24 (1.13, 1.35), q = 0, (Sig)	1.31 (1.15, 1.5), q = 0, (Sig)	1.17 (1.09, 1.25), q = 0, (Sig)	1.15 (1.06, 1.24), q = 0.002, (Sig)
Panic disorder	0.99 (0.91, 1.07), q = 0.842, (Non-sig)	1.05 (0.97, 1.12), q = 0.275, (Non-sig)	1.01 (0.92, 1.11), q = 0.9, (Non-sig)	0.99 (0.91, 1.09), q = 0.922, (Non-sig)	1.02 (0.89, 1.16), q = 0.845, (Non-sig)	0.99 (0.92, 1.06), q = 0.775, (Non-sig)	1 (0.92, 1.08), q = 0.968, (Non-sig)
Risk-taking behaviour	1.15 (1.06, 1.24), q = 0.001, (Sig)	1.02 (0.96, 1.1), q = 0.599, (Non-sig)	1.16 (1.06, 1.27), q = 0.004, (Sig)	1.15 (1.06, 1.26), q = 0.003, (Sig)	1.19 (1.05, 1.35), q = 0.013, (Sig)	1.11 (1.03, 1.18), q = 0.008, (Sig)	1.11 (1.03, 1.2), q = 0.011, (Sig)
Schizophrenia	1.22 (1.12, 1.33), q = 0, (Sig)	1.15 (1.07, 1.23), q = 0.001, (Sig)	1.25 (1.14, 1.38), q = 0, (Sig)	1.24 (1.13, 1.36), q = 0, (Sig)	1.09 (0.95, 1.24), q = 0.303, (Non-sig)	1.13 (1.05, 1.21), q = 0.002, (Sig)	1.15 (1.06, 1.24), q = 0.002, (Sig)
Smoking (heavy)	1.27 (1.16, 1.4), q = 0, (Sig)	0.94 (0.86, 1.02), q = 0.201, (Non-sig)	1.2 (1.08, 1.35), q = 0.003, (Sig)	1.24 (1.11, 1.38), q = 0, (Sig)	1.19 (1.02, 1.39), q = 0.048, (Sig)	1.14 (1.05, 1.24), q = 0.005, (Sig)	1.25 (1.14, 1.37), q = 0, (Sig)
Smoking (lifetime)	1.17 (1.08, 1.27), q = 0, (Sig)	1.01 (0.94, 1.09), q = 0.833, (Non-sig)	1.15 (1.05, 1.26), q = 0.007, (Sig)	1.23 (1.13, 1.35), q = 0, (Sig)	1.17 (1.03, 1.33), q = 0.03, (Sig)	1.21 (1.13, 1.3), q = 0, (Sig)	1.18 (1.09, 1.27), q = 0, (Sig)
Social deprivation (Townsend)	1.11 (1.03, 1.2), q = 0.016, (Sig)	1 (0.93, 1.07), q = 0.979, (Non-sig)	1.12 (1.02, 1.23), q = 0.027, (Sig)	1.07 (0.99, 1.17), q = 0.156, (Non-sig)	1.12 (0.98, 1.27), q = 0.128, (Non-sig)	1.13 (1.06, 1.21), q = 0.001, (Sig)	1.13 (1.05, 1.22), q = 0.004, (Sig)
Tiredness	1.18 (1.09, 1.28), q = 0, (Sig)	1.12 (1.04, 1.2), q = 0.004, (Sig)	1.2 (1.09, 1.32), q = 0, (Sig)	1.2 (1.1, 1.31), q = 0, (Sig)	1.36 (1.19, 1.54), q = 0, (Sig)	1.15 (1.07, 1.23), q = 0, (Sig)	1.14 (1.05, 1.23), q = 0.002, (Sig)
Type 2 diabetes	1.12 (1.03, 1.21), q = 0.013, (Sig)	0.97 (0.9, 1.04), q = 0.479, (Non-sig)	1.01 (0.92, 1.11), q = 0.842, (Non-sig)	1.06 (0.97, 1.16), q = 0.24, (Non-sig)	1.21 (1.07, 1.38), q = 0.007, (Sig)	1.08 (1.01, 1.16), q = 0.04, (Sig)	1.07 (0.99, 1.16), q = 0.105, (Non-sig)

### Sheet: Table S17 Beh Symptoms (M) PRS 
Supplementary Table 11. Associations of anthropometric, psychiatric, social, behavioural, somatic, personality polygenic risk score associations with lifetime eating disorder symptoms in males.
Odds ratio (95% Confidence intervals), False Discovery Rate p-value
PRS predictor	Binge eating (case n = 511; control n = 2,961)	Low weight (case n = 613; control n = 2,835)	Self-induced vomiting (case n = 134; control n = 3,171)	Laxatives (case n = 132; control n = 3,160)	Fasting (case n = 784; control n = 2,825)	Excessive exercise (case n = 631; control n = 2,870)
ADHD	1.35 (1.17, 1.56), q = 0.001, (Sig)	1.15 (1.03, 1.28), q = 0.053, (Non-sig)	1.36 (1.04, 1.78), q = 0.086, (Non-sig)	1.33 (1.03, 1.72), q = 0.089, (Non-sig)	1.15 (1.04, 1.27), q = 0.025, (Sig)	1.19 (1.07, 1.32), q = 0.01, (Sig)
Age at menarche	0.89 (0.77, 1.03), q = 0.242, (Non-sig)	1.09 (0.98, 1.22), q = 0.239, (Non-sig)	0.93 (0.71, 1.21), q = 0.675, (Non-sig)	1.07 (0.82, 1.4), q = 0.723, (Non-sig)	1.09 (0.98, 1.2), q = 0.239, (Non-sig)	1.05 (0.94, 1.16), q = 0.594, (Non-sig)
Alcohol dependence	1.09 (0.94, 1.26), q = 0.422, (Non-sig)	1.04 (0.93, 1.16), q = 0.644, (Non-sig)	1.21 (0.93, 1.57), q = 0.321, (Non-sig)	0.91 (0.71, 1.17), q = 0.633, (Non-sig)	1.06 (0.96, 1.17), q = 0.476, (Non-sig)	1.03 (0.92, 1.14), q = 0.74, (Non-sig)
Alcohol use	0.93 (0.81, 1.07), q = 0.505, (Non-sig)	0.96 (0.86, 1.06), q = 0.594, (Non-sig)	1.11 (0.86, 1.44), q = 0.594, (Non-sig)	0.89 (0.7, 1.14), q = 0.548, (Non-sig)	1.01 (0.91, 1.11), q = 0.918, (Non-sig)	1.01 (0.91, 1.12), q = 0.883, (Non-sig)
Anorexia nervosa	1.05 (0.91, 1.2), q = 0.664, (Non-sig)	1.07 (0.96, 1.19), q = 0.441, (Non-sig)	1.1 (0.85, 1.42), q = 0.642, (Non-sig)	1.27 (0.99, 1.64), q = 0.157, (Non-sig)	1 (0.91, 1.1), q = 0.995, (Non-sig)	1.05 (0.95, 1.17), q = 0.512, (Non-sig)
Anxiety	1.23 (1.07, 1.42), q = 0.025, (Sig)	1.12 (1.01, 1.25), q = 0.103, (Non-sig)	1.48 (1.13, 1.95), q = 0.025, (Sig)	1.37 (1.06, 1.77), q = 0.069, (Non-sig)	1.21 (1.1, 1.34), q = 0.002, (Sig)	1.32 (1.18, 1.47), q = 0, (Sig)
Autism spectrum disorder	1.08 (0.94, 1.25), q = 0.473, (Non-sig)	1.07 (0.96, 1.19), q = 0.401, (Non-sig)	1.06 (0.8, 1.39), q = 0.779, (Non-sig)	0.87 (0.67, 1.13), q = 0.477, (Non-sig)	1.11 (1.01, 1.23), q = 0.119, (Non-sig)	1.06 (0.95, 1.18), q = 0.476, (Non-sig)
BMI	1.49 (1.29, 1.73), q = 0, (Sig)	0.78 (0.7, 0.87), q = 0, (Sig)	1.21 (0.93, 1.57), q = 0.318, (Non-sig)	1.31 (1.02, 1.7), q = 0.113, (Non-sig)	1.3 (1.17, 1.43), q = 0, (Sig)	1.27 (1.14, 1.41), q = 0, (Sig)
Bipolar disorder	1.04 (0.91, 1.2), q = 0.675, (Non-sig)	1.01 (0.91, 1.13), q = 0.88, (Non-sig)	0.91 (0.7, 1.2), q = 0.648, (Non-sig)	1.2 (0.93, 1.55), q = 0.321, (Non-sig)	1.07 (0.97, 1.18), q = 0.321, (Non-sig)	1.21 (1.09, 1.35), q = 0.003, (Sig)
Cannabis use	1.13 (0.98, 1.31), q = 0.212, (Non-sig)	1.03 (0.92, 1.14), q = 0.723, (Non-sig)	1.26 (0.96, 1.64), q = 0.22, (Non-sig)	1.16 (0.89, 1.5), q = 0.472, (Non-sig)	1.07 (0.97, 1.19), q = 0.325, (Non-sig)	1 (0.9, 1.11), q = 0.963, (Non-sig)
Childhood obesity	1.23 (1.07, 1.41), q = 0.025, (Sig)	0.88 (0.79, 0.98), q = 0.063, (Non-sig)	1.29 (0.99, 1.68), q = 0.157, (Non-sig)	1.08 (0.84, 1.4), q = 0.661, (Non-sig)	1.02 (0.93, 1.13), q = 0.723, (Non-sig)	1.04 (0.94, 1.16), q = 0.594, (Non-sig)
Educational attainment	0.84 (0.73, 0.97), q = 0.063, (Non-sig)	0.93 (0.84, 1.04), q = 0.375, (Non-sig)	0.91 (0.7, 1.19), q = 0.647, (Non-sig)	0.72 (0.55, 0.93), q = 0.059, (Non-sig)	0.97 (0.88, 1.07), q = 0.648, (Non-sig)	0.88 (0.79, 0.97), q = 0.06, (Non-sig)
Household income	0.95 (0.82, 1.09), q = 0.596, (Non-sig)	0.97 (0.87, 1.07), q = 0.661, (Non-sig)	0.9 (0.68, 1.17), q = 0.596, (Non-sig)	0.9 (0.7, 1.17), q = 0.596, (Non-sig)	0.98 (0.88, 1.08), q = 0.723, (Non-sig)	1 (0.9, 1.11), q = 0.952, (Non-sig)
Insomnia	1.3 (1.13, 1.49), q = 0.003, (Sig)	1.11 (1.01, 1.23), q = 0.119, (Non-sig)	1.37 (1.05, 1.78), q = 0.075, (Non-sig)	1.31 (1.02, 1.67), q = 0.113, (Non-sig)	1.14 (1.03, 1.25), q = 0.047, (Sig)	1.19 (1.07, 1.32), q = 0.008, (Sig)
Major depressive disorder	1.51 (1.31, 1.74), q = 0, (Sig)	1.25 (1.12, 1.39), q = 0.001, (Sig)	1.51 (1.15, 1.97), q = 0.018, (Sig)	1.41 (1.1, 1.8), q = 0.031, (Sig)	1.25 (1.14, 1.39), q = 0, (Sig)	1.22 (1.1, 1.36), q = 0.002, (Sig)
Neuroticism	1.33 (1.15, 1.53), q = 0.001, (Sig)	1.31 (1.18, 1.46), q = 0, (Sig)	1.09 (0.83, 1.42), q = 0.664, (Non-sig)	1.22 (0.95, 1.57), q = 0.268, (Non-sig)	1.11 (1, 1.22), q = 0.126, (Non-sig)	1.24 (1.12, 1.38), q = 0.001, (Sig)
OCD	1.06 (0.92, 1.22), q = 0.6, (Non-sig)	1.05 (0.95, 1.17), q = 0.531, (Non-sig)	1.05 (0.81, 1.38), q = 0.779, (Non-sig)	0.99 (0.76, 1.28), q = 0.938, (Non-sig)	0.99 (0.9, 1.09), q = 0.873, (Non-sig)	1.1 (0.99, 1.22), q = 0.175, (Non-sig)
PTSD	1.18 (1.02, 1.36), q = 0.096, (Non-sig)	1.19 (1.06, 1.32), q = 0.014, (Sig)	1.12 (0.85, 1.49), q = 0.596, (Non-sig)	1.28 (0.98, 1.68), q = 0.175, (Non-sig)	1.14 (1.03, 1.26), q = 0.056, (Non-sig)	1.11 (0.99, 1.24), q = 0.17, (Non-sig)
Panic disorder	0.93 (0.81, 1.07), q = 0.505, (Non-sig)	1.1 (0.99, 1.23), q = 0.175, (Non-sig)	1.12 (0.85, 1.48), q = 0.596, (Non-sig)	1.03 (0.79, 1.33), q = 0.887, (Non-sig)	1.02 (0.93, 1.13), q = 0.759, (Non-sig)	0.99 (0.89, 1.1), q = 0.899, (Non-sig)
Risk-taking behaviour	1.02 (0.88, 1.17), q = 0.883, (Non-sig)	0.95 (0.85, 1.06), q = 0.524, (Non-sig)	1.06 (0.81, 1.39), q = 0.759, (Non-sig)	1.23 (0.95, 1.59), q = 0.242, (Non-sig)	1.07 (0.97, 1.18), q = 0.345, (Non-sig)	1.09 (0.98, 1.22), q = 0.235, (Non-sig)
Schizophrenia	1.14 (0.99, 1.32), q = 0.179, (Non-sig)	1.21 (1.09, 1.35), q = 0.005, (Sig)	1.03 (0.78, 1.36), q = 0.883, (Non-sig)	1.02 (0.79, 1.32), q = 0.927, (Non-sig)	1.27 (1.15, 1.41), q = 0, (Sig)	1.26 (1.13, 1.41), q = 0, (Sig)
Smoking (heavy)	1.06 (0.9, 1.26), q = 0.629, (Non-sig)	0.93 (0.82, 1.06), q = 0.474, (Non-sig)	1.15 (0.84, 1.57), q = 0.558, (Non-sig)	1.16 (0.86, 1.57), q = 0.512, (Non-sig)	1.15 (1.02, 1.29), q = 0.075, (Non-sig)	1.16 (1.02, 1.31), q = 0.075, (Non-sig)
Smoking (lifetime)	1.12 (0.97, 1.28), q = 0.244, (Non-sig)	1.05 (0.95, 1.16), q = 0.552, (Non-sig)	1.28 (0.99, 1.66), q = 0.162, (Non-sig)	1.22 (0.94, 1.56), q = 0.269, (Non-sig)	1.07 (0.97, 1.18), q = 0.345, (Non-sig)	1.18 (1.06, 1.31), q = 0.012, (Sig)
Social deprivation (Townsend)	1.04 (0.9, 1.2), q = 0.701, (Non-sig)	1.04 (0.93, 1.15), q = 0.647, (Non-sig)	1.16 (0.89, 1.53), q = 0.473, (Non-sig)	1.2 (0.93, 1.55), q = 0.321, (Non-sig)	1.1 (1, 1.22), q = 0.155, (Non-sig)	1.02 (0.92, 1.13), q = 0.811, (Non-sig)
Tiredness	1.27 (1.1, 1.46), q = 0.009, (Sig)	1.01 (0.91, 1.12), q = 0.912, (Non-sig)	1.31 (1.01, 1.71), q = 0.126, (Non-sig)	1.16 (0.9, 1.49), q = 0.453, (Non-sig)	1.1 (1, 1.21), q = 0.157, (Non-sig)	1.18 (1.06, 1.31), q = 0.012, (Sig)
Type 2 diabetes	1.04 (0.91, 1.2), q = 0.675, (Non-sig)	1.03 (0.93, 1.15), q = 0.675, (Non-sig)	1.29 (0.98, 1.69), q = 0.175, (Non-sig)	0.88 (0.68, 1.14), q = 0.505, (Non-sig)	1.12 (1.02, 1.24), q = 0.083, (Non-sig)	1.14 (1.03, 1.27), q = 0.056, (Non-sig)

### Sheet: Table S18 Onset (F) PRS 
Supplementary Table 12. Associations of anthropometric, psychiatric, social, behavioural, somatic, personality polygenic risk score associations with age at onset of eating disorder symptoms in females.
	Beta (95% Confidence intervals), False Discovery Rate p-value
PRS predictor	Binge eating onset (n = 4,423)	Low weight onset (n = 4,646)	Self-induced vomiting onset (n = 3,400)	Laxatives onset (n = 2,917)	Diuretics onset (n = 962)	Fasting onset (n = 5,585)	Excessive exercise onset (n = 4,379)
ADHD	0.03 (-0.23, 0.29), q = 0.904, (Non-sig)	0.09 (-0.17, 0.35), q = 0.802, (Non-sig)	-0.06 (-0.26, 0.13), q = 0.802, (Non-sig)	0.06 (-0.22, 0.33), q = 0.854, (Non-sig)	-0.11 (-0.59, 0.38), q = 0.851, (Non-sig)	0.09 (-0.18, 0.35), q = 0.802, (Non-sig)	0.1 (-0.13, 0.34), q = 0.715, (Non-sig)
Age at menarche	0.24 (-0.02, 0.5), q = 0.302, (Non-sig)	0.28 (0.02, 0.55), q = 0.226, (Non-sig)	0.29 (0.1, 0.48), q = 0.061, (Non-sig)	0.29 (0.01, 0.56), q = 0.247, (Non-sig)	0.04 (-0.42, 0.5), q = 0.932, (Non-sig)	0.35 (0.09, 0.62), q = 0.119, (Non-sig)	0.37 (0.14, 0.6), q = 0.056, (Non-sig)
Alcohol dependence	-0.33 (-0.6, -0.07), q = 0.141, (Non-sig)	0.18 (-0.09, 0.44), q = 0.487, (Non-sig)	0.04 (-0.16, 0.23), q = 0.863, (Non-sig)	0.05 (-0.23, 0.34), q = 0.863, (Non-sig)	0.13 (-0.38, 0.63), q = 0.832, (Non-sig)	0.07 (-0.2, 0.33), q = 0.832, (Non-sig)	-0.04 (-0.28, 0.19), q = 0.863, (Non-sig)
Alcohol use	-0.18 (-0.44, 0.08), q = 0.437, (Non-sig)	-0.09 (-0.35, 0.18), q = 0.802, (Non-sig)	-0.07 (-0.26, 0.12), q = 0.788, (Non-sig)	0 (-0.28, 0.28), q = 0.975, (Non-sig)	-0.29 (-0.76, 0.19), q = 0.542, (Non-sig)	0.11 (-0.15, 0.37), q = 0.72, (Non-sig)	0.04 (-0.19, 0.28), q = 0.863, (Non-sig)
Anorexia nervosa	-0.23 (-0.48, 0.03), q = 0.333, (Non-sig)	0.1 (-0.16, 0.36), q = 0.742, (Non-sig)	-0.06 (-0.25, 0.13), q = 0.803, (Non-sig)	-0.39 (-0.66, -0.11), q = 0.107, (Non-sig)	-0.23 (-0.7, 0.24), q = 0.668, (Non-sig)	-0.37 (-0.62, -0.11), q = 0.107, (Non-sig)	-0.17 (-0.4, 0.07), q = 0.437, (Non-sig)
Anxiety	0.11 (-0.15, 0.38), q = 0.721, (Non-sig)	0.44 (0.17, 0.71), q = 0.056, (Non-sig)	-0.15 (-0.35, 0.04), q = 0.396, (Non-sig)	0.06 (-0.22, 0.35), q = 0.851, (Non-sig)	0.27 (-0.22, 0.76), q = 0.604, (Non-sig)	0.11 (-0.16, 0.37), q = 0.742, (Non-sig)	0.18 (-0.06, 0.42), q = 0.399, (Non-sig)
Autism spectrum disorder	-0.08 (-0.34, 0.18), q = 0.817, (Non-sig)	-0.2 (-0.46, 0.06), q = 0.397, (Non-sig)	-0.15 (-0.34, 0.05), q = 0.399, (Non-sig)	-0.15 (-0.43, 0.13), q = 0.629, (Non-sig)	-0.2 (-0.68, 0.29), q = 0.738, (Non-sig)	-0.01 (-0.28, 0.25), q = 0.954, (Non-sig)	-0.12 (-0.36, 0.11), q = 0.636, (Non-sig)
BMI	-0.33 (-0.59, -0.07), q = 0.14, (Non-sig)	-0.22 (-0.5, 0.05), q = 0.365, (Non-sig)	-0.17 (-0.36, 0.03), q = 0.34, (Non-sig)	0.01 (-0.28, 0.29), q = 0.97, (Non-sig)	-0.03 (-0.52, 0.47), q = 0.954, (Non-sig)	0.09 (-0.18, 0.35), q = 0.802, (Non-sig)	0.22 (-0.02, 0.46), q = 0.302, (Non-sig)
Bipolar disorder	-0.02 (-0.28, 0.24), q = 0.952, (Non-sig)	-0.26 (-0.52, 0.01), q = 0.295, (Non-sig)	-0.23 (-0.43, -0.04), q = 0.17, (Non-sig)	-0.04 (-0.32, 0.24), q = 0.874, (Non-sig)	-0.14 (-0.63, 0.35), q = 0.818, (Non-sig)	-0.34 (-0.6, -0.07), q = 0.141, (Non-sig)	-0.18 (-0.42, 0.06), q = 0.397, (Non-sig)
Cannabis use	-0.14 (-0.4, 0.11), q = 0.604, (Non-sig)	0.02 (-0.24, 0.29), q = 0.932, (Non-sig)	-0.05 (-0.24, 0.14), q = 0.818, (Non-sig)	0.13 (-0.15, 0.4), q = 0.699, (Non-sig)	-0.55 (-1.04, -0.07), q = 0.208, (Non-sig)	0.12 (-0.14, 0.38), q = 0.699, (Non-sig)	0.03 (-0.21, 0.27), q = 0.904, (Non-sig)
Childhood obesity	-0.56 (-0.82, -0.31), q = 0.003, (Sig)	0.07 (-0.19, 0.33), q = 0.82, (Non-sig)	-0.17 (-0.36, 0.01), q = 0.302, (Non-sig)	-0.26 (-0.53, 0), q = 0.294, (Non-sig)	-0.45 (-0.91, 0), q = 0.294, (Non-sig)	-0.08 (-0.34, 0.18), q = 0.802, (Non-sig)	-0.19 (-0.43, 0.04), q = 0.357, (Non-sig)
Educational attainment	-0.41 (-0.68, -0.14), q = 0.061, (Non-sig)	-0.54 (-0.81, -0.27), q = 0.006, (Sig)	-0.11 (-0.3, 0.09), q = 0.604, (Non-sig)	-0.24 (-0.53, 0.05), q = 0.357, (Non-sig)	-0.18 (-0.69, 0.33), q = 0.799, (Non-sig)	-0.16 (-0.43, 0.11), q = 0.564, (Non-sig)	-0.27 (-0.51, -0.02), q = 0.226, (Non-sig)
Household income	-0.06 (-0.31, 0.2), q = 0.85, (Non-sig)	-0.36 (-0.63, -0.1), q = 0.119, (Non-sig)	-0.08 (-0.27, 0.11), q = 0.706, (Non-sig)	-0.13 (-0.41, 0.15), q = 0.699, (Non-sig)	-0.15 (-0.64, 0.33), q = 0.802, (Non-sig)	0.05 (-0.22, 0.31), q = 0.871, (Non-sig)	0.16 (-0.07, 0.4), q = 0.449, (Non-sig)
Insomnia	0.07 (-0.19, 0.33), q = 0.82, (Non-sig)	0.04 (-0.22, 0.31), q = 0.873, (Non-sig)	-0.05 (-0.24, 0.15), q = 0.832, (Non-sig)	0.01 (-0.27, 0.3), q = 0.954, (Non-sig)	-0.06 (-0.54, 0.43), q = 0.904, (Non-sig)	0.01 (-0.26, 0.28), q = 0.965, (Non-sig)	0.07 (-0.17, 0.3), q = 0.818, (Non-sig)
Major depressive disorder	0.15 (-0.12, 0.41), q = 0.604, (Non-sig)	0.2 (-0.07, 0.47), q = 0.429, (Non-sig)	-0.17 (-0.37, 0.03), q = 0.34, (Non-sig)	-0.12 (-0.41, 0.17), q = 0.721, (Non-sig)	-0.14 (-0.63, 0.35), q = 0.818, (Non-sig)	0.1 (-0.17, 0.37), q = 0.788, (Non-sig)	0.08 (-0.16, 0.32), q = 0.802, (Non-sig)
Neuroticism	0.28 (0.02, 0.54), q = 0.235, (Non-sig)	0.25 (-0.02, 0.51), q = 0.302, (Non-sig)	-0.01 (-0.2, 0.19), q = 0.958, (Non-sig)	0.26 (-0.02, 0.55), q = 0.302, (Non-sig)	0.44 (-0.04, 0.92), q = 0.302, (Non-sig)	0.04 (-0.23, 0.3), q = 0.893, (Non-sig)	0.05 (-0.18, 0.29), q = 0.851, (Non-sig)
OCD	0.11 (-0.14, 0.37), q = 0.714, (Non-sig)	-0.02 (-0.29, 0.24), q = 0.932, (Non-sig)	0.04 (-0.14, 0.23), q = 0.845, (Non-sig)	0.14 (-0.14, 0.41), q = 0.669, (Non-sig)	0.38 (-0.08, 0.85), q = 0.365, (Non-sig)	0.14 (-0.12, 0.41), q = 0.604, (Non-sig)	0.01 (-0.23, 0.24), q = 0.97, (Non-sig)
PTSD	0.22 (-0.05, 0.49), q = 0.365, (Non-sig)	0.26 (-0.01, 0.54), q = 0.296, (Non-sig)	-0.14 (-0.34, 0.05), q = 0.431, (Non-sig)	-0.14 (-0.43, 0.15), q = 0.668, (Non-sig)	-0.32 (-0.82, 0.18), q = 0.512, (Non-sig)	0.13 (-0.14, 0.4), q = 0.686, (Non-sig)	-0.04 (-0.28, 0.2), q = 0.873, (Non-sig)
Panic disorder	0.33 (0.07, 0.58), q = 0.14, (Non-sig)	-0.08 (-0.34, 0.19), q = 0.818, (Non-sig)	0.22 (0.03, 0.41), q = 0.175, (Non-sig)	0.07 (-0.21, 0.34), q = 0.832, (Non-sig)	-0.1 (-0.56, 0.37), q = 0.854, (Non-sig)	-0.06 (-0.32, 0.2), q = 0.851, (Non-sig)	0.09 (-0.14, 0.33), q = 0.738, (Non-sig)
Risk-taking behaviour	0.02 (-0.24, 0.28), q = 0.953, (Non-sig)	0.09 (-0.17, 0.35), q = 0.802, (Non-sig)	-0.18 (-0.38, 0.01), q = 0.302, (Non-sig)	-0.05 (-0.32, 0.23), q = 0.871, (Non-sig)	0.04 (-0.44, 0.51), q = 0.943, (Non-sig)	0.14 (-0.12, 0.4), q = 0.604, (Non-sig)	0.07 (-0.17, 0.3), q = 0.818, (Non-sig)
Schizophrenia	-0.36 (-0.62, -0.09), q = 0.121, (Non-sig)	-0.27 (-0.54, 0), q = 0.294, (Non-sig)	-0.23 (-0.43, -0.04), q = 0.175, (Non-sig)	-0.22 (-0.5, 0.06), q = 0.396, (Non-sig)	-0.54 (-1.04, -0.04), q = 0.226, (Non-sig)	-0.56 (-0.83, -0.29), q = 0.004, (Sig)	-0.22 (-0.46, 0.02), q = 0.302, (Non-sig)
Smoking (heavy)	-0.03 (-0.33, 0.28), q = 0.932, (Non-sig)	0.34 (0.03, 0.65), q = 0.226, (Non-sig)	-0.04 (-0.27, 0.18), q = 0.863, (Non-sig)	-0.15 (-0.48, 0.18), q = 0.699, (Non-sig)	-0.49 (-1.07, 0.09), q = 0.357, (Non-sig)	0.25 (-0.06, 0.56), q = 0.371, (Non-sig)	0.15 (-0.13, 0.43), q = 0.604, (Non-sig)
Smoking (lifetime)	-0.07 (-0.33, 0.19), q = 0.82, (Non-sig)	0.24 (-0.02, 0.51), q = 0.302, (Non-sig)	-0.2 (-0.4, -0.01), q = 0.247, (Non-sig)	0.02 (-0.26, 0.31), q = 0.932, (Non-sig)	-0.08 (-0.56, 0.4), q = 0.873, (Non-sig)	0.19 (-0.08, 0.46), q = 0.437, (Non-sig)	0.31 (0.07, 0.54), q = 0.14, (Non-sig)
Social deprivation (Townsend)	0.19 (-0.08, 0.45), q = 0.437, (Non-sig)	0.41 (0.15, 0.67), q = 0.061, (Non-sig)	0.02 (-0.17, 0.21), q = 0.904, (Non-sig)	0.17 (-0.11, 0.44), q = 0.542, (Non-sig)	-0.09 (-0.6, 0.43), q = 0.873, (Non-sig)	0.19 (-0.08, 0.45), q = 0.437, (Non-sig)	-0.06 (-0.29, 0.18), q = 0.832, (Non-sig)
Tiredness	0.2 (-0.06, 0.46), q = 0.397, (Non-sig)	0.23 (-0.04, 0.49), q = 0.35, (Non-sig)	0.13 (-0.07, 0.32), q = 0.486, (Non-sig)	0.31 (0.04, 0.59), q = 0.208, (Non-sig)	0.14 (-0.33, 0.61), q = 0.818, (Non-sig)	0.01 (-0.26, 0.27), q = 0.966, (Non-sig)	0.18 (-0.05, 0.42), q = 0.397, (Non-sig)
Type 2 diabetes	-0.16 (-0.41, 0.09), q = 0.514, (Non-sig)	-0.24 (-0.5, 0.02), q = 0.302, (Non-sig)	-0.03 (-0.22, 0.15), q = 0.873, (Non-sig)	0.09 (-0.18, 0.36), q = 0.802, (Non-sig)	0.3 (-0.16, 0.77), q = 0.486, (Non-sig)	-0.04 (-0.29, 0.22), q = 0.882, (Non-sig)	-0.11 (-0.34, 0.12), q = 0.676, (Non-sig)
NB: NUMBERS DO NOT MATCH BECCASUE WE EXCLUDED UKB

### Sheet: Table S19 Onset (M) PRS 
Supplementary Table 11. Associations of anthropometric, psychiatric, social, behavioural, somatic, personality polygenic risk score associations with age at onset of eating disorder symptoms in males.
Beta (95% Confidence intervals), False Discovery Rate p-value
PRS predictor	Binge eating onset (n = 408)	Low weight onset (n = 587)	Self-induced vomiting onset (n = 129)	Laxatives onset (n = 119)	Fasting onset (n = 755)	Excessive exercise onset (n = 526)
ADHD	-0.02 (-1.26, 1.22), q = 0.996, (Non-sig)	0.17 (-1.12, 1.46), q = 0.967, (Non-sig)	1.08 (-0.73, 2.9), q = 0.885, (Non-sig)	1.37 (-1.42, 4.17), q = 0.885, (Non-sig)	-0.57 (-1.62, 0.48), q = 0.885, (Non-sig)	0.08 (-0.98, 1.13), q = 0.994, (Non-sig)
Age at menarche	1.03 (-0.11, 2.16), q = 0.713, (Non-sig)	0.3 (-0.92, 1.51), q = 0.933, (Non-sig)	1.01 (-0.91, 2.93), q = 0.885, (Non-sig)	-0.26 (-2.99, 2.48), q = 0.988, (Non-sig)	0.98 (-0.05, 2), q = 0.713, (Non-sig)	1.71 (0.7, 2.71), q = 0.145, (Non-sig)
Alcohol dependence	0.58 (-0.64, 1.81), q = 0.885, (Non-sig)	-1.02 (-2.25, 0.21), q = 0.713, (Non-sig)	0.41 (-1.29, 2.1), q = 0.933, (Non-sig)	-0.94 (-3.51, 1.64), q = 0.918, (Non-sig)	-0.06 (-1.05, 0.93), q = 0.994, (Non-sig)	0.24 (-0.78, 1.26), q = 0.933, (Non-sig)
Alcohol use	0.23 (-0.87, 1.33), q = 0.933, (Non-sig)	0.34 (-0.89, 1.56), q = 0.933, (Non-sig)	-0.05 (-1.72, 1.63), q = 0.996, (Non-sig)	-0.29 (-2.75, 2.18), q = 0.967, (Non-sig)	-0.13 (-1.16, 0.9), q = 0.967, (Non-sig)	-0.79 (-1.8, 0.23), q = 0.713, (Non-sig)
Anorexia nervosa	-0.54 (-1.66, 0.59), q = 0.885, (Non-sig)	0.27 (-0.98, 1.52), q = 0.933, (Non-sig)	-0.83 (-2.46, 0.79), q = 0.885, (Non-sig)	-3.89 (-6.58, -1.19), q = 0.448, (Non-sig)	-0.01 (-1.04, 1.02), q = 0.996, (Non-sig)	-0.88 (-1.85, 0.08), q = 0.713, (Non-sig)
Anxiety	0.87 (-0.25, 1.99), q = 0.713, (Non-sig)	-0.44 (-1.68, 0.8), q = 0.918, (Non-sig)	-0.43 (-2.11, 1.25), q = 0.933, (Non-sig)	-0.07 (-2.8, 2.65), q = 0.996, (Non-sig)	-1.26 (-2.32, -0.2), q = 0.712, (Non-sig)	-0.34 (-1.36, 0.69), q = 0.919, (Non-sig)
Autism spectrum disorder	0.23 (-0.88, 1.35), q = 0.933, (Non-sig)	0.96 (-0.24, 2.16), q = 0.713, (Non-sig)	-0.6 (-2.32, 1.12), q = 0.918, (Non-sig)	1.72 (-0.82, 4.25), q = 0.817, (Non-sig)	-0.84 (-1.89, 0.22), q = 0.713, (Non-sig)	0.68 (-0.37, 1.73), q = 0.859, (Non-sig)
BMI	0 (-1.14, 1.14), q = 0.999, (Non-sig)	-0.92 (-2.09, 0.25), q = 0.713, (Non-sig)	1.04 (-0.73, 2.82), q = 0.885, (Non-sig)	2.67 (0.01, 5.33), q = 0.713, (Non-sig)	-0.36 (-1.38, 0.66), q = 0.918, (Non-sig)	-0.8 (-1.85, 0.24), q = 0.713, (Non-sig)
Bipolar disorder	0.48 (-0.69, 1.65), q = 0.918, (Non-sig)	-0.09 (-1.32, 1.14), q = 0.994, (Non-sig)	-0.97 (-2.75, 0.81), q = 0.885, (Non-sig)	-1.84 (-4.52, 0.84), q = 0.808, (Non-sig)	-0.25 (-1.29, 0.79), q = 0.933, (Non-sig)	-0.17 (-1.23, 0.89), q = 0.967, (Non-sig)
Cannabis use	-0.37 (-1.52, 0.78), q = 0.919, (Non-sig)	0.19 (-1.02, 1.4), q = 0.967, (Non-sig)	0.51 (-1.23, 2.24), q = 0.933, (Non-sig)	3.07 (0.41, 5.72), q = 0.712, (Non-sig)	-0.13 (-1.15, 0.89), q = 0.967, (Non-sig)	0.24 (-0.75, 1.22), q = 0.933, (Non-sig)
Childhood obesity	-0.29 (-1.53, 0.94), q = 0.933, (Non-sig)	1 (-0.2, 2.2), q = 0.713, (Non-sig)	-0.25 (-1.94, 1.44), q = 0.967, (Non-sig)	2.27 (-0.51, 5.04), q = 0.713, (Non-sig)	-0.83 (-1.83, 0.18), q = 0.713, (Non-sig)	0.13 (-0.88, 1.15), q = 0.967, (Non-sig)
Educational attainment	-0.44 (-1.6, 0.72), q = 0.918, (Non-sig)	0.47 (-0.78, 1.72), q = 0.918, (Non-sig)	-0.88 (-2.79, 1.02), q = 0.888, (Non-sig)	-0.99 (-3.91, 1.92), q = 0.918, (Non-sig)	0.57 (-0.43, 1.56), q = 0.885, (Non-sig)	-0.47 (-1.51, 0.56), q = 0.892, (Non-sig)
Household income	0.14 (-1.01, 1.28), q = 0.967, (Non-sig)	-0.72 (-1.92, 0.47), q = 0.885, (Non-sig)	1.41 (-0.24, 3.06), q = 0.713, (Non-sig)	-0.36 (-3.23, 2.5), q = 0.967, (Non-sig)	0.9 (-0.11, 1.91), q = 0.713, (Non-sig)	-0.34 (-1.35, 0.67), q = 0.918, (Non-sig)
Insomnia	0.85 (-0.33, 2.02), q = 0.743, (Non-sig)	-0.17 (-1.32, 0.97), q = 0.967, (Non-sig)	0.31 (-1.57, 2.19), q = 0.967, (Non-sig)	1.59 (-1.14, 4.32), q = 0.885, (Non-sig)	-0.06 (-1.08, 0.95), q = 0.994, (Non-sig)	0.51 (-0.55, 1.56), q = 0.885, (Non-sig)
Major depressive disorder	0.86 (-0.29, 2.01), q = 0.716, (Non-sig)	-0.98 (-2.22, 0.26), q = 0.713, (Non-sig)	0.84 (-0.91, 2.58), q = 0.885, (Non-sig)	-0.7 (-3.27, 1.87), q = 0.933, (Non-sig)	0.22 (-0.83, 1.27), q = 0.933, (Non-sig)	0.31 (-0.73, 1.35), q = 0.933, (Non-sig)
Neuroticism	0.46 (-0.67, 1.58), q = 0.918, (Non-sig)	0.48 (-0.74, 1.7), q = 0.918, (Non-sig)	-0.05 (-1.74, 1.64), q = 0.996, (Non-sig)	0.21 (-2.42, 2.85), q = 0.994, (Non-sig)	-0.78 (-1.77, 0.21), q = 0.713, (Non-sig)	-0.57 (-1.58, 0.45), q = 0.885, (Non-sig)
OCD	-0.01 (-1.18, 1.16), q = 0.996, (Non-sig)	-0.61 (-1.79, 0.56), q = 0.885, (Non-sig)	-1.19 (-3.04, 0.66), q = 0.859, (Non-sig)	-3.03 (-5.68, -0.38), q = 0.712, (Non-sig)	-0.39 (-1.43, 0.66), q = 0.918, (Non-sig)	-1.18 (-2.18, -0.17), q = 0.712, (Non-sig)
PTSD	-1.11 (-2.27, 0.05), q = 0.713, (Non-sig)	-0.43 (-1.64, 0.78), q = 0.918, (Non-sig)	0.9 (-1.02, 2.82), q = 0.888, (Non-sig)	-1.8 (-4.23, 0.64), q = 0.737, (Non-sig)	-0.15 (-1.21, 0.91), q = 0.967, (Non-sig)	-1.13 (-2.22, -0.04), q = 0.713, (Non-sig)
Panic disorder	0.29 (-0.86, 1.44), q = 0.933, (Non-sig)	-0.26 (-1.52, 0.99), q = 0.933, (Non-sig)	0.55 (-1.53, 2.63), q = 0.933, (Non-sig)	1 (-1.97, 3.97), q = 0.918, (Non-sig)	0.38 (-0.66, 1.43), q = 0.918, (Non-sig)	0.25 (-0.82, 1.32), q = 0.933, (Non-sig)
Risk-taking behaviour	-0.51 (-1.68, 0.66), q = 0.918, (Non-sig)	-0.45 (-1.77, 0.87), q = 0.918, (Non-sig)	0.03 (-1.8, 1.87), q = 0.996, (Non-sig)	0.65 (-1.95, 3.25), q = 0.933, (Non-sig)	0.89 (-0.17, 1.95), q = 0.713, (Non-sig)	0.52 (-0.51, 1.55), q = 0.885, (Non-sig)
Schizophrenia	0.03 (-1.14, 1.2), q = 0.996, (Non-sig)	0.76 (-0.46, 1.98), q = 0.885, (Non-sig)	1.02 (-0.92, 2.96), q = 0.885, (Non-sig)	0.05 (-2.77, 2.87), q = 0.996, (Non-sig)	0.31 (-0.73, 1.35), q = 0.933, (Non-sig)	0.33 (-0.74, 1.39), q = 0.933, (Non-sig)
Smoking (heavy)	-0.21 (-1.71, 1.3), q = 0.967, (Non-sig)	-0.53 (-2.01, 0.96), q = 0.918, (Non-sig)	-0.07 (-2.08, 1.95), q = 0.996, (Non-sig)	-0.01 (-3.55, 3.53), q = 0.999, (Non-sig)	0.26 (-0.96, 1.49), q = 0.933, (Non-sig)	0.09 (-1.19, 1.36), q = 0.994, (Non-sig)
Smoking (lifetime)	0.31 (-0.82, 1.44), q = 0.933, (Non-sig)	-0.13 (-1.36, 1.09), q = 0.967, (Non-sig)	1.47 (-0.32, 3.26), q = 0.713, (Non-sig)	-0.24 (-3.23, 2.75), q = 0.994, (Non-sig)	0.51 (-0.51, 1.53), q = 0.885, (Non-sig)	0.17 (-0.88, 1.22), q = 0.967, (Non-sig)
Social deprivation (Townsend)	-0.42 (-1.64, 0.8), q = 0.918, (Non-sig)	-0.29 (-1.5, 0.91), q = 0.933, (Non-sig)	-1.08 (-3.05, 0.89), q = 0.885, (Non-sig)	0.36 (-2.88, 3.61), q = 0.967, (Non-sig)	-0.88 (-1.9, 0.14), q = 0.713, (Non-sig)	-0.03 (-1.11, 1.05), q = 0.996, (Non-sig)
Tiredness	-0.86 (-2.08, 0.37), q = 0.784, (Non-sig)	-0.65 (-1.89, 0.59), q = 0.885, (Non-sig)	0.65 (-1.12, 2.42), q = 0.918, (Non-sig)	-1.24 (-4.2, 1.72), q = 0.918, (Non-sig)	0.03 (-1.03, 1.09), q = 0.996, (Non-sig)	0.51 (-0.54, 1.56), q = 0.885, (Non-sig)
Type 2 diabetes	-0.88 (-2.05, 0.28), q = 0.716, (Non-sig)	-0.14 (-1.33, 1.05), q = 0.967, (Non-sig)	-0.23 (-2.16, 1.71), q = 0.967, (Non-sig)	-1.49 (-4.41, 1.43), q = 0.885, (Non-sig)	-0.4 (-1.44, 0.63), q = 0.918, (Non-sig)	-0.19 (-1.24, 0.87), q = 0.967, (Non-sig)

### Sheet: Table S20 Cog Symptoms (F) PRS 
Supplementary Table 13. Associations of anthropometric, psychiatric, social, behavioural, somatic, personality polygenic risk score associations with severity of cognitive symptoms in females.
	Odds ratio (95% Confidence intervals), False Discovery Rate p-value
PRS predictor	Afraid of weight gain (cases n = 3,578; control n = 1,151)	Feel fat at low weight (cases n = 3,153; control n = 1,570)	Self-worth dependent body shape/weight at low weight (cases n = 3,954; control n = 766)	Self-worth dependent body shape/weight when binge eating (cases n = 4,237; control n = 162)
ADHD	1.01 (0.93, 1.09), q = 0.973, (Non-sig)	1.06 (0.99, 1.14), q = 0.359, (Non-sig)	0.98 (0.89, 1.07), q = 0.93, (Non-sig)	0.96 (0.82, 1.13), q = 0.939, (Non-sig)
Age at menarche	0.88 (0.81, 0.95), q = 0.014, (Sig)	0.89 (0.83, 0.96), q = 0.02, (Sig)	0.91 (0.84, 1), q = 0.27, (Non-sig)	1.13 (0.96, 1.33), q = 0.419, (Non-sig)
Alcohol dependence	1.01 (0.94, 1.1), q = 0.961, (Non-sig)	1 (0.93, 1.07), q = 0.973, (Non-sig)	1.08 (0.99, 1.18), q = 0.391, (Non-sig)	0.98 (0.83, 1.15), q = 0.967, (Non-sig)
Alcohol use	0.99 (0.92, 1.07), q = 0.967, (Non-sig)	1 (0.93, 1.07), q = 0.973, (Non-sig)	0.98 (0.9, 1.07), q = 0.961, (Non-sig)	1.13 (0.96, 1.33), q = 0.419, (Non-sig)
Anorexia nervosa	1.18 (1.09, 1.28), q = 0.001, (Sig)	1.06 (0.99, 1.13), q = 0.419, (Non-sig)	1.09 (1, 1.19), q = 0.268, (Non-sig)	1.14 (0.97, 1.34), q = 0.419, (Non-sig)
Anxiety	1.01 (0.93, 1.09), q = 0.973, (Non-sig)	1.04 (0.96, 1.12), q = 0.674, (Non-sig)	1.06 (0.96, 1.16), q = 0.556, (Non-sig)	1.13 (0.96, 1.34), q = 0.419, (Non-sig)
Autism spectrum disorder	0.93 (0.86, 1), q = 0.301, (Non-sig)	0.97 (0.9, 1.04), q = 0.674, (Non-sig)	0.95 (0.87, 1.03), q = 0.537, (Non-sig)	1.01 (0.86, 1.19), q = 0.973, (Non-sig)
BMI	1.25 (1.15, 1.36), q = 0, (Sig)	1.26 (1.18, 1.36), q = 0, (Sig)	1.15 (1.05, 1.26), q = 0.029, (Sig)	0.86 (0.73, 1.01), q = 0.325, (Non-sig)
Bipolar disorder	1.06 (0.98, 1.15), q = 0.426, (Non-sig)	1.08 (1, 1.16), q = 0.227, (Non-sig)	1.11 (1.02, 1.21), q = 0.156, (Non-sig)	1.01 (0.86, 1.18), q = 0.973, (Non-sig)
Cannabis use	1.08 (1, 1.17), q = 0.307, (Non-sig)	1.08 (1.01, 1.16), q = 0.187, (Non-sig)	1.04 (0.95, 1.14), q = 0.752, (Non-sig)	1.01 (0.86, 1.19), q = 0.973, (Non-sig)
Childhood obesity	1.25 (1.16, 1.35), q = 0, (Sig)	1.18 (1.1, 1.26), q = 0, (Sig)	1.15 (1.06, 1.25), q = 0.016, (Sig)	1.01 (0.86, 1.18), q = 0.973, (Non-sig)
Educational attainment	0.99 (0.91, 1.07), q = 0.967, (Non-sig)	0.93 (0.86, 0.99), q = 0.22, (Non-sig)	1.07 (0.98, 1.17), q = 0.426, (Non-sig)	1.25 (1.06, 1.47), q = 0.071, (Non-sig)
Household income	1.02 (0.95, 1.11), q = 0.927, (Non-sig)	0.98 (0.92, 1.05), q = 0.939, (Non-sig)	0.98 (0.89, 1.07), q = 0.939, (Non-sig)	1.15 (0.98, 1.34), q = 0.375, (Non-sig)
Insomnia	0.99 (0.91, 1.07), q = 0.961, (Non-sig)	1.08 (1.01, 1.16), q = 0.196, (Non-sig)	1.02 (0.93, 1.11), q = 0.961, (Non-sig)	1.01 (0.86, 1.19), q = 0.973, (Non-sig)
Major depressive disorder	1.03 (0.95, 1.12), q = 0.768, (Non-sig)	1.12 (1.04, 1.21), q = 0.02, (Sig)	1.07 (0.98, 1.18), q = 0.419, (Non-sig)	1.02 (0.87, 1.21), q = 0.967, (Non-sig)
Neuroticism	1.02 (0.94, 1.1), q = 0.961, (Non-sig)	1.03 (0.96, 1.11), q = 0.752, (Non-sig)	1.03 (0.94, 1.12), q = 0.927, (Non-sig)	0.98 (0.83, 1.15), q = 0.967, (Non-sig)
OCD	0.95 (0.88, 1.03), q = 0.537, (Non-sig)	0.95 (0.89, 1.02), q = 0.474, (Non-sig)	1.05 (0.96, 1.15), q = 0.643, (Non-sig)	0.97 (0.83, 1.14), q = 0.961, (Non-sig)
PTSD	1.01 (0.93, 1.1), q = 0.961, (Non-sig)	1.05 (0.98, 1.13), q = 0.431, (Non-sig)	1.05 (0.96, 1.15), q = 0.657, (Non-sig)	0.95 (0.8, 1.12), q = 0.898, (Non-sig)
Panic disorder	0.95 (0.87, 1.03), q = 0.474, (Non-sig)	0.96 (0.89, 1.03), q = 0.537, (Non-sig)	0.93 (0.85, 1.02), q = 0.419, (Non-sig)	1.11 (0.95, 1.3), q = 0.528, (Non-sig)
Risk-taking behaviour	1.03 (0.95, 1.11), q = 0.898, (Non-sig)	1.12 (1.04, 1.2), q = 0.02, (Sig)	1.03 (0.94, 1.12), q = 0.91, (Non-sig)	1.07 (0.91, 1.25), q = 0.772, (Non-sig)
Schizophrenia	1.01 (0.93, 1.1), q = 0.967, (Non-sig)	0.99 (0.92, 1.06), q = 0.967, (Non-sig)	1.01 (0.92, 1.11), q = 0.967, (Non-sig)	0.93 (0.79, 1.09), q = 0.752, (Non-sig)
Smoking (heavy)	1 (0.91, 1.1), q = 0.973, (Non-sig)	1.04 (0.95, 1.13), q = 0.756, (Non-sig)	1.05 (0.94, 1.16), q = 0.752, (Non-sig)	1.01 (0.84, 1.22), q = 0.973, (Non-sig)
Smoking (lifetime)	1.04 (0.96, 1.12), q = 0.752, (Non-sig)	1.11 (1.03, 1.19), q = 0.033, (Sig)	1.01 (0.92, 1.1), q = 0.967, (Non-sig)	1.03 (0.88, 1.22), q = 0.961, (Non-sig)
Social deprivation (Townsend)	1.02 (0.95, 1.11), q = 0.928, (Non-sig)	1.01 (0.95, 1.09), q = 0.961, (Non-sig)	1 (0.92, 1.1), q = 0.973, (Non-sig)	1.07 (0.91, 1.26), q = 0.756, (Non-sig)
Tiredness	0.98 (0.91, 1.07), q = 0.961, (Non-sig)	1.01 (0.94, 1.08), q = 0.967, (Non-sig)	0.98 (0.9, 1.07), q = 0.961, (Non-sig)	1.05 (0.89, 1.23), q = 0.93, (Non-sig)
Type 2 diabetes	1.05 (0.97, 1.14), q = 0.537, (Non-sig)	1.06 (0.99, 1.14), q = 0.413, (Non-sig)	1.07 (0.98, 1.17), q = 0.431, (Non-sig)	0.88 (0.76, 1.03), q = 0.419, (Non-sig)

### Sheet: Table S21 Cog Severity (F) PRS 
Supplementary Table 13. Associations of anthropometric, psychiatric, social, behavioural, somatic, personality polygenic risk score associations with severity of cognitive symptoms in females.
	Odds ratio (95% Confidence intervals), False Discovery Rate p-value
PRS predictor	Afraid of weight gain (n = 3,633)	Feel fat at low weight (n = 3,209)	Feel body is larger at low weight (n = XXX)	Self-worth dependent body shape/weight at low weight (n = 4,012)	Self-worth dependent body shape/weight when binge eating (n = 4,237)
ADHD	1.03 (0.97, 1.11), q = 0.491, (Non-sig)	1.12 (1.05, 1.2), q = 0.007, (Sig)	1.01 (0.95, 1.07), q = 0.811, (Non-sig)	1.08 (1.02, 1.14), q = 0.078, (Non-sig)	1.09 (1.03, 1.16), q = 0.023, (Sig)
Age at menarche	0.96 (0.9, 1.03), q = 0.415, (Non-sig)	0.96 (0.9, 1.02), q = 0.408, (Non-sig)	0.98 (0.92, 1.04), q = 0.7, (Non-sig)	0.95 (0.9, 1.01), q = 0.254, (Non-sig)	0.98 (0.93, 1.04), q = 0.689, (Non-sig)
Alcohol dependence	0.98 (0.92, 1.05), q = 0.802, (Non-sig)	0.99 (0.93, 1.05), q = 0.827, (Non-sig)	1.02 (0.96, 1.09), q = 0.648, (Non-sig)	0.99 (0.93, 1.05), q = 0.858, (Non-sig)	1 (0.94, 1.06), q = 0.962, (Non-sig)
Alcohol use	1.04 (0.97, 1.11), q = 0.491, (Non-sig)	0.96 (0.9, 1.02), q = 0.408, (Non-sig)	0.98 (0.92, 1.04), q = 0.651, (Non-sig)	1 (0.95, 1.06), q = 0.962, (Non-sig)	1 (0.95, 1.06), q = 0.991, (Non-sig)
Anorexia nervosa	1.07 (1, 1.14), q = 0.193, (Non-sig)	1.01 (0.95, 1.08), q = 0.807, (Non-sig)	1.1 (1.04, 1.17), q = 0.014, (Sig)	1.06 (1, 1.12), q = 0.193, (Non-sig)	1.07 (1.01, 1.13), q = 0.105, (Non-sig)
Anxiety	0.99 (0.92, 1.06), q = 0.823, (Non-sig)	0.97 (0.91, 1.04), q = 0.531, (Non-sig)	1.03 (0.97, 1.1), q = 0.526, (Non-sig)	1.05 (0.98, 1.11), q = 0.328, (Non-sig)	1.03 (0.97, 1.09), q = 0.529, (Non-sig)
Autism spectrum disorder	0.97 (0.91, 1.03), q = 0.522, (Non-sig)	1.02 (0.96, 1.09), q = 0.665, (Non-sig)	0.9 (0.85, 0.96), q = 0.013, (Sig)	0.95 (0.9, 1.01), q = 0.25, (Non-sig)	1 (0.95, 1.06), q = 0.962, (Non-sig)
BMI	1.1 (1.03, 1.18), q = 0.05, (Non-sig)	1.18 (1.1, 1.26), q = 0, (Sig)	1.12 (1.06, 1.2), q = 0.004, (Sig)	1.16 (1.09, 1.23), q = 0, (Sig)	1.05 (1, 1.11), q = 0.224, (Non-sig)
Bipolar disorder	0.97 (0.9, 1.03), q = 0.491, (Non-sig)	0.93 (0.87, 0.99), q = 0.114, (Non-sig)	1.07 (1, 1.13), q = 0.164, (Non-sig)	1 (0.95, 1.06), q = 0.962, (Non-sig)	0.95 (0.9, 1.01), q = 0.25, (Non-sig)
Cannabis use	1.03 (0.97, 1.1), q = 0.491, (Non-sig)	1.1 (1.03, 1.17), q = 0.048, (Sig)	1.04 (0.98, 1.1), q = 0.424, (Non-sig)	1.08 (1.02, 1.15), q = 0.054, (Non-sig)	1.04 (0.98, 1.1), q = 0.408, (Non-sig)
Childhood obesity	1.08 (1.01, 1.15), q = 0.108, (Non-sig)	1.03 (0.97, 1.1), q = 0.531, (Non-sig)	1.14 (1.07, 1.21), q = 0.001, (Sig)	1.08 (1.02, 1.15), q = 0.05, (Non-sig)	1.08 (1.02, 1.14), q = 0.054, (Non-sig)
Educational attainment	0.96 (0.9, 1.03), q = 0.439, (Non-sig)	0.9 (0.84, 0.96), q = 0.017, (Sig)	0.93 (0.88, 0.99), q = 0.129, (Non-sig)	0.88 (0.83, 0.94), q = 0.001, (Sig)	0.89 (0.84, 0.94), q = 0.002, (Sig)
Household income	1.01 (0.94, 1.08), q = 0.95, (Non-sig)	0.98 (0.92, 1.04), q = 0.681, (Non-sig)	1 (0.94, 1.06), q = 0.958, (Non-sig)	0.98 (0.93, 1.04), q = 0.689, (Non-sig)	0.93 (0.88, 0.98), q = 0.068, (Non-sig)
Insomnia	1.09 (1.02, 1.17), q = 0.054, (Non-sig)	1.07 (1, 1.14), q = 0.21, (Non-sig)	1.03 (0.97, 1.09), q = 0.551, (Non-sig)	1.1 (1.04, 1.17), q = 0.016, (Sig)	1.05 (0.99, 1.11), q = 0.252, (Non-sig)
Major depressive disorder	1.05 (0.98, 1.13), q = 0.324, (Non-sig)	1.06 (0.99, 1.13), q = 0.25, (Non-sig)	1.02 (0.96, 1.09), q = 0.648, (Non-sig)	1.08 (1.02, 1.15), q = 0.054, (Non-sig)	1.05 (0.99, 1.11), q = 0.319, (Non-sig)
Neuroticism	1 (0.94, 1.07), q = 0.962, (Non-sig)	0.95 (0.89, 1.01), q = 0.251, (Non-sig)	1.02 (0.96, 1.08), q = 0.7, (Non-sig)	1.04 (0.98, 1.1), q = 0.375, (Non-sig)	1.05 (0.99, 1.11), q = 0.26, (Non-sig)
OCD	1.01 (0.94, 1.08), q = 0.95, (Non-sig)	0.99 (0.93, 1.05), q = 0.861, (Non-sig)	0.99 (0.94, 1.05), q = 0.928, (Non-sig)	1.01 (0.95, 1.06), q = 0.952, (Non-sig)	1.05 (0.99, 1.11), q = 0.256, (Non-sig)
PTSD	1.03 (0.96, 1.1), q = 0.649, (Non-sig)	1.05 (0.99, 1.13), q = 0.294, (Non-sig)	1 (0.94, 1.06), q = 0.958, (Non-sig)	1.06 (1, 1.13), q = 0.193, (Non-sig)	1.04 (0.98, 1.1), q = 0.415, (Non-sig)
Panic disorder	0.94 (0.88, 1), q = 0.224, (Non-sig)	0.99 (0.93, 1.06), q = 0.877, (Non-sig)	0.98 (0.93, 1.05), q = 0.771, (Non-sig)	1 (0.95, 1.06), q = 0.973, (Non-sig)	0.96 (0.91, 1.02), q = 0.349, (Non-sig)
Risk-taking behaviour	1.02 (0.95, 1.09), q = 0.698, (Non-sig)	1.04 (0.97, 1.11), q = 0.441, (Non-sig)	1.02 (0.96, 1.08), q = 0.7, (Non-sig)	1.03 (0.98, 1.09), q = 0.456, (Non-sig)	0.96 (0.91, 1.02), q = 0.371, (Non-sig)
Schizophrenia	1.02 (0.95, 1.09), q = 0.8, (Non-sig)	0.96 (0.9, 1.03), q = 0.48, (Non-sig)	1.02 (0.95, 1.08), q = 0.794, (Non-sig)	1.06 (1, 1.12), q = 0.231, (Non-sig)	1.04 (0.98, 1.1), q = 0.381, (Non-sig)
Smoking (heavy)	1.04 (0.96, 1.13), q = 0.48, (Non-sig)	1.07 (0.99, 1.16), q = 0.242, (Non-sig)	1.07 (1, 1.15), q = 0.234, (Non-sig)	1.06 (0.99, 1.14), q = 0.242, (Non-sig)	1.06 (0.99, 1.13), q = 0.26, (Non-sig)
Smoking (lifetime)	1.03 (0.96, 1.1), q = 0.649, (Non-sig)	1.03 (0.96, 1.09), q = 0.633, (Non-sig)	1.04 (0.97, 1.1), q = 0.483, (Non-sig)	1.13 (1.06, 1.2), q = 0.002, (Sig)	1.04 (0.98, 1.1), q = 0.406, (Non-sig)
Social deprivation (Townsend)	0.98 (0.92, 1.05), q = 0.681, (Non-sig)	1.07 (1.01, 1.14), q = 0.152, (Non-sig)	1 (0.94, 1.06), q = 0.958, (Non-sig)	1.04 (0.98, 1.1), q = 0.4, (Non-sig)	1.04 (0.98, 1.1), q = 0.415, (Non-sig)
Tiredness	1 (0.94, 1.07), q = 0.962, (Non-sig)	1 (0.94, 1.07), q = 0.962, (Non-sig)	1.05 (0.99, 1.11), q = 0.34, (Non-sig)	1.06 (1, 1.12), q = 0.216, (Non-sig)	1.03 (0.97, 1.09), q = 0.531, (Non-sig)
Type 2 diabetes	1 (0.93, 1.07), q = 0.962, (Non-sig)	1.03 (0.97, 1.1), q = 0.536, (Non-sig)	1.03 (0.97, 1.09), q = 0.582, (Non-sig)	1.05 (0.99, 1.11), q = 0.318, (Non-sig)	1.02 (0.96, 1.08), q = 0.676, (Non-sig)

### Sheet: Table S22 Cog Symptoms (M) PRS 
Supplementary Table 13. Associations of anthropometric, psychiatric, social, behavioural, somatic, personality polygenic risk score associations with severity of cognitive symptoms in males.
Odds ratio (95% Confidence intervals), False Discovery Rate p-value
PRS predictor	Afraid of weight gain (cases n = 443; control n = 166)	Feel fat at low weight (cases n = 488; control n = 124)	Self-worth dependent body shape/weight at low weight (cases n = 312; control n = 288)
ADHD	1.03 (0.83, 1.29), q = 0.866, (Non-sig)	1.06 (0.83, 1.36), q = 0.848, (Non-sig)	1.03 (0.85, 1.25), q = 0.859, (Non-sig)
Age at menarche	0.86 (0.7, 1.05), q = 0.68, (Non-sig)	0.98 (0.78, 1.23), q = 0.924, (Non-sig)	0.99 (0.83, 1.18), q = 0.936, (Non-sig)
Alcohol dependence	0.95 (0.77, 1.17), q = 0.848, (Non-sig)	1.05 (0.83, 1.32), q = 0.859, (Non-sig)	0.91 (0.76, 1.1), q = 0.778, (Non-sig)
Alcohol use	0.97 (0.79, 1.19), q = 0.859, (Non-sig)	0.94 (0.75, 1.19), q = 0.848, (Non-sig)	0.99 (0.83, 1.19), q = 0.936, (Non-sig)
Anorexia nervosa	1.14 (0.92, 1.41), q = 0.742, (Non-sig)	1.22 (0.96, 1.55), q = 0.68, (Non-sig)	0.91 (0.75, 1.1), q = 0.778, (Non-sig)
Anxiety	0.94 (0.76, 1.16), q = 0.848, (Non-sig)	1.04 (0.83, 1.32), q = 0.859, (Non-sig)	1.08 (0.9, 1.3), q = 0.848, (Non-sig)
Autism spectrum disorder	0.88 (0.71, 1.08), q = 0.68, (Non-sig)	1.06 (0.85, 1.32), q = 0.848, (Non-sig)	0.92 (0.77, 1.1), q = 0.822, (Non-sig)
BMI	1.41 (1.16, 1.73), q = 0.081, (Non-sig)	1.23 (0.99, 1.54), q = 0.624, (Non-sig)	1.19 (1, 1.42), q = 0.624, (Non-sig)
Bipolar disorder	0.86 (0.7, 1.06), q = 0.68, (Non-sig)	0.9 (0.72, 1.13), q = 0.817, (Non-sig)	0.98 (0.82, 1.18), q = 0.924, (Non-sig)
Cannabis use	1.05 (0.85, 1.29), q = 0.848, (Non-sig)	1.13 (0.9, 1.41), q = 0.778, (Non-sig)	0.95 (0.79, 1.14), q = 0.848, (Non-sig)
Childhood obesity	1.23 (0.99, 1.52), q = 0.624, (Non-sig)	1.2 (0.95, 1.53), q = 0.68, (Non-sig)	1.04 (0.87, 1.24), q = 0.859, (Non-sig)
Educational attainment	0.94 (0.75, 1.16), q = 0.848, (Non-sig)	1.07 (0.84, 1.36), q = 0.848, (Non-sig)	0.98 (0.81, 1.18), q = 0.866, (Non-sig)
Household income	0.91 (0.74, 1.11), q = 0.778, (Non-sig)	0.82 (0.66, 1.03), q = 0.674, (Non-sig)	1.03 (0.86, 1.23), q = 0.866, (Non-sig)
Insomnia	1.08 (0.89, 1.32), q = 0.848, (Non-sig)	1.07 (0.86, 1.33), q = 0.848, (Non-sig)	0.97 (0.82, 1.15), q = 0.859, (Non-sig)
Major depressive disorder	0.95 (0.77, 1.18), q = 0.848, (Non-sig)	1.13 (0.9, 1.43), q = 0.778, (Non-sig)	0.95 (0.79, 1.14), q = 0.848, (Non-sig)
Neuroticism	0.85 (0.69, 1.05), q = 0.68, (Non-sig)	0.82 (0.64, 1.04), q = 0.68, (Non-sig)	0.82 (0.68, 0.99), q = 0.52, (Non-sig)
OCD	1.06 (0.87, 1.3), q = 0.848, (Non-sig)	1.12 (0.9, 1.39), q = 0.778, (Non-sig)	0.91 (0.76, 1.08), q = 0.778, (Non-sig)
PTSD	0.95 (0.77, 1.18), q = 0.848, (Non-sig)	0.93 (0.74, 1.18), q = 0.848, (Non-sig)	0.95 (0.79, 1.14), q = 0.848, (Non-sig)
Panic disorder	1.16 (0.93, 1.44), q = 0.68, (Non-sig)	0.95 (0.75, 1.21), q = 0.859, (Non-sig)	1.04 (0.86, 1.25), q = 0.859, (Non-sig)
Risk-taking behaviour	0.97 (0.77, 1.22), q = 0.866, (Non-sig)	0.94 (0.73, 1.21), q = 0.848, (Non-sig)	1.13 (0.93, 1.38), q = 0.68, (Non-sig)
Schizophrenia	0.93 (0.76, 1.15), q = 0.848, (Non-sig)	1.12 (0.89, 1.41), q = 0.778, (Non-sig)	1.1 (0.92, 1.32), q = 0.778, (Non-sig)
Smoking (heavy)	1.1 (0.85, 1.42), q = 0.848, (Non-sig)	1.12 (0.84, 1.49), q = 0.848, (Non-sig)	1.22 (0.98, 1.53), q = 0.651, (Non-sig)
Smoking (lifetime)	0.97 (0.79, 1.19), q = 0.866, (Non-sig)	0.95 (0.76, 1.19), q = 0.848, (Non-sig)	1.01 (0.85, 1.21), q = 0.924, (Non-sig)
Social deprivation (Townsend)	1.06 (0.87, 1.3), q = 0.848, (Non-sig)	1.16 (0.93, 1.44), q = 0.68, (Non-sig)	1.29 (1.08, 1.54), q = 0.238, (Non-sig)
Tiredness	1.1 (0.89, 1.36), q = 0.828, (Non-sig)	1.17 (0.92, 1.49), q = 0.68, (Non-sig)	1.06 (0.88, 1.27), q = 0.848, (Non-sig)
Type 2 diabetes	1.18 (0.96, 1.45), q = 0.68, (Non-sig)	0.94 (0.75, 1.18), q = 0.848, (Non-sig)	1.12 (0.94, 1.34), q = 0.68, (Non-sig)
Note. 'Self-worth dependent on body weight/shape when binge eating' not displayed as there were too few controls (n = 50).

### Sheet: Table S23 Cog Severity (M) PRS 
Supplementary Table 13. Associations of anthropometric, psychiatric, social, behavioural, somatic, personality polygenic risk score associations with severity of cognitive symptoms in males.
Odds ratio (95% Confidence intervals), False Discovery Rate p-value
PRS predictor	Afraid of weight gain (n = 172)	Feel fat at low weight (n = 124)	Self-worth dependent body shape/weight at low weight (n = 600)	Self-worth dependent body shape/weight when binge eating (n = 354)	Feel body parts larger than they are at low weight (n = 591)
ADHD	1.11 (0.78, 1.58), p = 0.791, (Non-sig)	1.41 (0.86, 2.31), p = 0.568, (Non-sig)	1.06 (0.85, 1.32), p = 0.811, (Non-sig)	1.15 (0.93, 1.42), p = 0.581, (Non-sig)	1.42 (1.1, 1.84), p = 0.295, (Non-sig)
Age at menarche	1.18 (0.87, 1.61), p = 0.675, (Non-sig)	0.87 (0.61, 1.23), p = 0.738, (Non-sig)	0.86 (0.69, 1.06), p = 0.537, (Non-sig)	0.81 (0.67, 0.98), p = 0.436, (Non-sig)	0.87 (0.69, 1.1), p = 0.666, (Non-sig)
Alcohol dependence	0.87 (0.64, 1.2), p = 0.718, (Non-sig)	1.13 (0.75, 1.68), p = 0.79, (Non-sig)	0.92 (0.74, 1.13), p = 0.738, (Non-sig)	1.22 (0.99, 1.52), p = 0.436, (Non-sig)	1.22 (0.96, 1.55), p = 0.48, (Non-sig)
Alcohol use	0.69 (0.5, 0.96), p = 0.439, (Non-sig)	0.79 (0.55, 1.16), p = 0.665, (Non-sig)	1.06 (0.86, 1.29), p = 0.796, (Non-sig)	0.88 (0.73, 1.05), p = 0.537, (Non-sig)	1.05 (0.83, 1.33), p = 0.83, (Non-sig)
Anorexia nervosa	1.2 (0.9, 1.6), p = 0.62, (Non-sig)	1.95 (1.28, 2.96), p = 0.183, (Non-sig)	1.18 (0.94, 1.5), p = 0.537, (Non-sig)	0.99 (0.82, 1.2), p = 0.973, (Non-sig)	1.24 (0.96, 1.6), p = 0.48, (Non-sig)
Anxiety	1.09 (0.79, 1.51), p = 0.794, (Non-sig)	1.51 (1, 2.28), p = 0.436, (Non-sig)	0.98 (0.78, 1.22), p = 0.906, (Non-sig)	1.01 (0.83, 1.23), p = 0.971, (Non-sig)	1.14 (0.9, 1.46), p = 0.675, (Non-sig)
Autism spectrum disorder	1.73 (1.27, 2.37), p = 0.075, (Non-sig)	1.41 (0.98, 2.02), p = 0.436, (Non-sig)	1.18 (0.97, 1.45), p = 0.48, (Non-sig)	1.16 (0.96, 1.4), p = 0.527, (Non-sig)	1.08 (0.86, 1.37), p = 0.766, (Non-sig)
BMI	1.01 (0.74, 1.38), p = 0.976, (Non-sig)	1.03 (0.7, 1.52), p = 0.943, (Non-sig)	1.21 (0.99, 1.48), p = 0.436, (Non-sig)	1.16 (0.96, 1.41), p = 0.521, (Non-sig)	1.3 (1.04, 1.62), p = 0.394, (Non-sig)
Bipolar disorder	1.38 (1.02, 1.87), p = 0.454, (Non-sig)	1.64 (1.12, 2.39), p = 0.295, (Non-sig)	0.91 (0.73, 1.13), p = 0.728, (Non-sig)	0.99 (0.81, 1.21), p = 0.973, (Non-sig)	1.11 (0.88, 1.4), p = 0.738, (Non-sig)
Cannabis use	0.85 (0.62, 1.17), p = 0.684, (Non-sig)	0.9 (0.63, 1.27), p = 0.79, (Non-sig)	1.14 (0.92, 1.41), p = 0.666, (Non-sig)	1.03 (0.85, 1.25), p = 0.875, (Non-sig)	1.24 (0.98, 1.58), p = 0.466, (Non-sig)
Childhood obesity	0.76 (0.53, 1.09), p = 0.539, (Non-sig)	0.83 (0.53, 1.3), p = 0.738, (Non-sig)	1.13 (0.91, 1.41), p = 0.666, (Non-sig)	1.09 (0.88, 1.35), p = 0.738, (Non-sig)	1.05 (0.81, 1.35), p = 0.838, (Non-sig)
Educational attainment	1.08 (0.78, 1.51), p = 0.809, (Non-sig)	0.81 (0.52, 1.26), p = 0.708, (Non-sig)	0.94 (0.76, 1.17), p = 0.796, (Non-sig)	0.84 (0.69, 1.02), p = 0.47, (Non-sig)	0.91 (0.7, 1.17), p = 0.747, (Non-sig)
Household income	0.96 (0.71, 1.3), p = 0.878, (Non-sig)	1.13 (0.76, 1.66), p = 0.79, (Non-sig)	0.85 (0.7, 1.05), p = 0.521, (Non-sig)	0.87 (0.71, 1.05), p = 0.537, (Non-sig)	0.83 (0.66, 1.04), p = 0.48, (Non-sig)
Insomnia	0.88 (0.67, 1.16), p = 0.7, (Non-sig)	1.24 (0.85, 1.8), p = 0.666, (Non-sig)	1.11 (0.9, 1.36), p = 0.692, (Non-sig)	1.12 (0.91, 1.36), p = 0.675, (Non-sig)	1.12 (0.9, 1.4), p = 0.692, (Non-sig)
Major depressive disorder	0.86 (0.63, 1.18), p = 0.7, (Non-sig)	1.29 (0.83, 2.01), p = 0.666, (Non-sig)	1.03 (0.84, 1.28), p = 0.875, (Non-sig)	0.93 (0.77, 1.13), p = 0.764, (Non-sig)	1.23 (0.97, 1.56), p = 0.48, (Non-sig)
Neuroticism	1.01 (0.73, 1.39), p = 0.976, (Non-sig)	1.22 (0.79, 1.88), p = 0.71, (Non-sig)	0.9 (0.72, 1.12), p = 0.692, (Non-sig)	0.98 (0.81, 1.18), p = 0.885, (Non-sig)	1.05 (0.82, 1.34), p = 0.838, (Non-sig)
OCD	1.22 (0.9, 1.65), p = 0.608, (Non-sig)	1.32 (0.88, 1.98), p = 0.571, (Non-sig)	1.09 (0.9, 1.33), p = 0.71, (Non-sig)	1.14 (0.93, 1.39), p = 0.638, (Non-sig)	0.96 (0.76, 1.2), p = 0.838, (Non-sig)
PTSD	0.87 (0.63, 1.2), p = 0.708, (Non-sig)	0.94 (0.62, 1.44), p = 0.885, (Non-sig)	0.93 (0.75, 1.14), p = 0.764, (Non-sig)	0.96 (0.79, 1.18), p = 0.838, (Non-sig)	1.22 (0.96, 1.55), p = 0.48, (Non-sig)
Panic disorder	1.28 (0.94, 1.76), p = 0.539, (Non-sig)	1 (0.67, 1.51), p = 0.986, (Non-sig)	1.11 (0.89, 1.38), p = 0.708, (Non-sig)	1.01 (0.83, 1.22), p = 0.973, (Non-sig)	1.09 (0.85, 1.39), p = 0.766, (Non-sig)
Risk-taking behaviour	0.91 (0.65, 1.28), p = 0.791, (Non-sig)	1.54 (0.99, 2.38), p = 0.436, (Non-sig)	0.92 (0.74, 1.15), p = 0.759, (Non-sig)	0.82 (0.67, 1), p = 0.436, (Non-sig)	1.14 (0.88, 1.47), p = 0.692, (Non-sig)
Schizophrenia	1.06 (0.78, 1.45), p = 0.833, (Non-sig)	1.48 (0.98, 2.23), p = 0.436, (Non-sig)	1.05 (0.84, 1.32), p = 0.811, (Non-sig)	1.05 (0.86, 1.28), p = 0.811, (Non-sig)	1.34 (1.05, 1.71), p = 0.378, (Non-sig)
Smoking (heavy)	1.08 (0.73, 1.59), p = 0.833, (Non-sig)	1.15 (0.71, 1.87), p = 0.79, (Non-sig)	0.93 (0.71, 1.22), p = 0.796, (Non-sig)	1.08 (0.83, 1.4), p = 0.79, (Non-sig)	1.04 (0.78, 1.4), p = 0.882, (Non-sig)
Smoking (lifetime)	0.84 (0.6, 1.18), p = 0.684, (Non-sig)	0.67 (0.45, 0.99), p = 0.436, (Non-sig)	0.93 (0.75, 1.17), p = 0.79, (Non-sig)	0.91 (0.75, 1.1), p = 0.692, (Non-sig)	1 (0.8, 1.26), p = 0.986, (Non-sig)
Social deprivation (Townsend)	1.32 (0.95, 1.83), p = 0.511, (Non-sig)	1.02 (0.71, 1.47), p = 0.971, (Non-sig)	1.04 (0.85, 1.28), p = 0.838, (Non-sig)	0.99 (0.81, 1.22), p = 0.973, (Non-sig)	1.2 (0.96, 1.51), p = 0.491, (Non-sig)
Tiredness	0.8 (0.58, 1.11), p = 0.574, (Non-sig)	0.89 (0.58, 1.35), p = 0.79, (Non-sig)	1.14 (0.91, 1.43), p = 0.666, (Non-sig)	0.92 (0.75, 1.13), p = 0.738, (Non-sig)	1.41 (1.09, 1.83), p = 0.295, (Non-sig)
Type 2 diabetes	0.8 (0.58, 1.1), p = 0.549, (Non-sig)	1.1 (0.74, 1.64), p = 0.811, (Non-sig)	1.08 (0.88, 1.32), p = 0.759, (Non-sig)	1.07 (0.87, 1.3), p = 0.79, (Non-sig)	1.11 (0.88, 1.41), p = 0.729, (Non-sig)
